# Genome-wide study on 72,298 Korean individuals in Korean biobank data for 76 traits identifies hundreds of novel loci

**DOI:** 10.1101/2022.02.23.22271389

**Authors:** Kisung Nam, Jangho Kim, Seunggeun Lee

## Abstract

Genome-wide association studies (GWAS) on diverse ancestry groups are lacking, resulting in deficits of genetic discoveries and polygenic scores. We conducted GWAS for 76 phenotypes in Korean biobank data, namely Korean Genome and Epidemiology Study (KoGES, n=72,298). Our analysis discovered 2,237 associated loci, including 117 novel associations, many of which replicated in Biobank Japan (BBJ) GWAS. We also applied several up-to-date methods for genetic association tests to increase the power, discovering additional associations that are not identified in simple case-control GWAS. We evaluated genetic pleiotropy to investigate genes associated with multiple traits. Following meta-analysis of 32 phenotypes between KoGES and Biobank Japan (BBJ), we further identified 379 novel associations and demonstrated the improved predictive performance of polygenic risk scores by using the meta-analysis results. The summary statistics of 76 KoGES GWAS phenotypes are publicly available, contributing to a better comprehension of the genetic architecture of the East Asian population.

## Supplementary Tables for "Genome-wide study on 72,298 Korean individuals in Korean biobank data for 76 traits identifies hundreds of novel loci" (part 1 of 2)

### Sheet: 01. Basic information
Supplementary Table 1. Basic information of 76 studied phenotypes
a. Disease endpoints (14)
Phenotype	n	case	control
Hypertension	72229	14834	57395
Diabetes	72210	5083	67127
Thyroid disease	67117	3113	64004
Hyperlipidemia	72210	7099	65111
Lung cancer	72298	45	72253
Gastric cancer	72298	378	71920
Liver cancer	72298	46	72252
Colon cancer	72298	240	72058
Pancreatic cancer	72298	4	72294
Uterine cancer	46330	355	45975
Breast cancer	46330	424	45906
Thyroid cancer	72298	476	71822
Prostate cancer	25968	44	25924
Gallbladder cancer	72298	12	72286
b. Biomarkers (31)
Phenotype	Type	n	mean	median	sd	min	max	unit
Systolic blood pressure	continuous	72265	122.574	121	15.3727	68	215	mmHg
Diastolic blood pressure	continuous	72265	76.4151	76	10.0744	40	155	mmHg
Pulse rate	continuous	65812	69.0339	68	9.22736	28	136	beats per minute (BPM)
Waist circumference	continuous	72222	81.3038	81	8.71564	32	145	cm
Hip circumference	continuous	72157	94.0636	94	5.8476	34	146	cm
Height	continuous	72288	160.381	159.6	8.06804	121	194	cm
Weight	continuous	72284	61.9458	60.9	9.91011	30	130.7	kg
BMI	continuous	72282	24.0181	23.82	2.92247	14.42	44.77	kg/m^2
HbA1c	continuous	38288	5.7218	5.6	0.752664	1	16.9	%
Glucose	continuous	70698	95.2002	91	19.9459	12	772	mg/dL
Blood urea nitrogen	continuous	72286	14.59	14	4.06319	5	174.1	mg/dL
Albumin	continuous	72296	4.59339	4.6	0.257816	2.7	5.8	g/dL
Creatinine	continuous	72297	0.825081	0.8	0.213323	0.29	14.52	mg/dL
Aspartate transaminase	continuous	70672	24.2013	22	22.2117	5	4438	IU/L
Total Bilirubin	continuous	49874	0.729891	0.7	0.306081	0.1	5.3	mg/dL
Alanine aminotransferase	continuous	70550	22.8013	19	22.5688	6	3217	IU/L
Total cholesterol	continuous	72297	197.441	195	35.6608	44	450	mg/dL
Gamma-glutamyl transpeptidase	continuous	67467	30.6911	20	41.1874	7	2837	IU/L
HDL-cholesterol	continuous	72297	52.453	51	13.1112	7	144	mg/dL
LDL-cholesterol	continuous	72132	119.243	117.4	32.6206	0.2	329.6	mg/dL
Triglycerides	continuous	72195	129.613	107	89.2489	26	1919	mg/dL
White blood cell	continuous	54365	5.87657	5.63	1.6461	1.45	23.5	thousand/μL
Red blood cell	continuous	54364	4.53517	4.51	0.421843	1.53	6.86	million/μL
Hemoglobin	continuous	70643	13.852	13.8	1.46888	1.5	20.5	g/dL
Hematocrit	continuous	54365	41.5846	41.4	3.91294	14	58.7	%
Platelet	continuous	53929	255.579	251	59.4195	7	1101	thousand/μL
Menarche age	continuous	45615	15.2881	15	1.81904	9	28	years old
Menopause age	continuous	28212	49.0707	50	4.98491	15	70	years old
Protein in urine	categorical	69561	0.103104	0	0.442277	0	5	0=(-) 1=trace 2=(+) 3=(++) 4=(+++) 5=(++++)
Glucose in urine	categorical	69545	0.0691782	0	0.466529	0	5
Blood in urine	categorical	65534	0.298135	0	0.828982	0	5
c. Dietary information (23)
Phenotype	n	mean	median	sd	min	max	unit
Energy intake	66238	1734.88	1674.06	550.527	159.418	9314.22	kcal/day
Protein intake	66238	58.2151	53.6191	25.3881	6.60328	554.985	g/day
Fat intake	66238	27.1729	23.5001	17.8107	1.32031	505.523	g/day
Sugar intake	66238	310.043	305.634	90.2408	14.4388	1529.56	g/day
Calcium intake	66238	437.492	388.488	256.139	15.0144	3933.79	mg/day
Phosphorus intake	66238	879.476	822.421	353.123	89.857	6504.16	mg/day
Iron intake	66238	9.81997	8.88984	4.88276	0.764702	92.6475	mg/day
Potassium intake	66238	2206.3	2030.84	1041.53	130.391	19063	mg/day
Vitamin A intake	66238	468.385	388.1	340.719	0.217423	6471.08	R.E./day
Sodium intake	66238	2452.5	2241.18	1398.56	23.2005	16078.2	mg/day
Vitamin B1 intake	66238	0.988061	0.908709	0.443467	0.101301	13.4659	mg/day
Vitamin B2 intake	66238	0.884118	0.80751	0.442407	0.0772724	8.56083	mg/day
Niacin intake	66238	14.2534	13.1801	6.13983	1.20485	133.288	mg/day
Vitamin C intake	66238	104.534	90.7671	67.4373	0.0364643	1733.41	mg/day
Zinc intake	66238	7.83647	7.20998	3.59329	0.850029	117.771	mg/day
Vitamin B6 intake	66238	1.56136	1.4381	0.68561	0.134448	13.104	mg/day
Folate intake	66238	213.643	189.904	119.693	12.5184	1985.14	μg/day
Retinol intake	66238	67.6283	54.6276	62.1303	0	2003.94	μg/day
Carotene intake	66238	2335.98	1878.75	1837.77	1.32123	31859.2	μg/day
Ash intake	66238	14.8122	12.6631	9.68209	0.928311	136.845	mg/day
Fiber intake	66238	5.67934	5.18687	2.83645	0.359673	48.5383	g/day
Vitamin E intake	66238	7.98536	7.09324	4.40384	0.441639	88.728	mg/day
Cholesterol intake	66238	164.157	135.295	124.79	0	2477.42	mg/day
d. Alcohol consumption pattern (8)
Phenotype	Type	n	mean	median	sd	min	max	unit
Drinking duration	categorical	33398	3.35981	4	0.910149	1	4	1 = less than or equal to 5 years 2 = 5 years to 10 years 3 = 10 years to 20 years 4 = more than 20 years
Makgeolli frequency	categorical	72167	0.189657	0	0.761057	0	6	0 = never 1 = once a month 2 = 2-3 times per month 3 = once a week 4 = 2-3 times per week 5 = 4-6 times per week 6 = everyday or more
Sake frequency	categorical	72184	0.01305	0	0.188899	0	6
Wine frequency	categorical	72181	0.0607639	0	0.405345	0	6
Soju frequency	categorical	72151	1.08752	0	1.66449	0	6
Beer frequency	categorical	72165	0.524977	0	1.16431	0	6
Hard liquor frequency	categorical	72178	0.0406357	0	0.310081	0	6
Total alcohol consumption	continuous	31129	16.6258	6.99	31.4107	0.09	2558.65	g/day

### Sheet: 02. Genome-wide sig. loci
Supplementary Table 2. Summary of genome-wide significant loci identified in KoGES
Phenotype	Lead variant	CHR	BP	REF	ALT	Beta	SE	P	MAF	N	Novel
Hypertension	1:10796866_T/C	1	10796866	T	C	0.095688	0.0148657	1.22012e-10	0.64065	72229	Known
Hypertension	1:113046879_C/A	1	113046879	C	A	0.0992192	0.0155779	1.89971e-10	0.302212	72229	Known
Hypertension	2:26930411_C/T	2	26930411	C	T	-0.148716	0.0171866	5.01492e-18	0.220299	72229	Known
Hypertension	2:54969379_C/T	2	54969379	C	T	0.20406	0.0293162	3.38687e-12	0.0624195	72229	Known
Hypertension	2:165008166_C/G	2	165008166	C	G	0.0799444	0.0143238	2.38836e-08	0.545314	72229	Known
Hypertension	3:53558012_G/A	3	53558012	G	A	0.102126	0.0141762	5.84614e-13	0.489942	72229	Known
Hypertension	4:81149825_C/G	4	81149825	C	G	-0.082993	0.0149429	2.79217e-08	0.354117	72229	Known
Hypertension	4:81184341_A/T	4	81184341	A	T	0.190733	0.0149714	3.55254e-37	0.347298	72229	Known
Hypertension	4:111334730_G/T	4	111334730	G	T	-0.0882897	0.0141795	4.76789e-10	0.515818	72229	Known
Hypertension	5:114091184_A/G	5	114091184	A	G	-0.0915887	0.0157202	5.67118e-09	0.710719	72229	Known
Hypertension	5:122489095_G/A	5	122489095	G	A	0.0910899	0.0151223	1.70632e-09	0.668132	72229	Known
Hypertension	6:52479825_C/T	6	52479825	C	T	-0.105453	0.0191914	3.91215e-08	0.166097	72229	Novel
Hypertension	6:127175367_G/T	6	127175367	G	T	-0.0814472	0.0142704	1.14696e-08	0.48412	72229	Known
Hypertension	7:1147617_A/T	7	1147617	A	T	0.0788613	0.0143926	4.27049e-08	0.441512	72229	Known
Hypertension	8:273679_G/A	8	273679	G	A	-0.357257	0.04037	8.78527e-19	0.0245954	72229	Novel
Hypertension	8:143994419_T/TG	8	143994419	T	TG	-0.104505	0.0148434	1.91552e-12	0.358464	72229	Known
Hypertension	10:104795885_G/GAC	10	104795885	G	GAC	-0.116862	0.0165722	1.76781e-12	0.246425	72229	Known
Hypertension	11:9751246_G/T	11	9751246	G	T	0.0804571	0.0144413	2.52841e-08	0.40346	72229	Known
Hypertension	12:89969919_A/AACTC	12	89969919	A	AACTC	-0.133224	0.0145901	6.77871e-20	0.391491	72229	Known
Hypertension	12:112930475_T/C	12	112930475	T	C	-0.167747	0.0193887	5.0688e-18	0.163376	72229	Known
Hypertension	12:115555530_C/T	12	115555530	C	T	-0.117095	0.0165958	1.71745e-12	0.243981	72229	Known
Hypertension	13:30146201_C/T	13	30146201	C	T	-0.0908071	0.014908	1.12097e-09	0.351943	72229	Known
Hypertension	15:85673696_A/G	15	85673696	A	G	0.0819017	0.0142608	9.2937e-09	0.471812	72229	Known
Hypertension	16:81470951_G/A	16	81470951	G	A	-0.0692582	0.012485	2.90117e-08	0.332616	72229	Known
Hypertension	17:78358945_G/A	17	78358945	G	A	0.644001	0.0703669	5.58671e-20	0.0109167	72229	Known
Hypertension	19:11526765_G/T	19	11526765	G	T	-0.109547	0.0142278	1.36538e-14	0.496234	72229	Known
Hypertension	19:18697778_A/T	19	18697778	A	T	-0.0782368	0.0143	4.47292e-08	0.462882	72229	Known
Hypertension	20:10966476_C/G	20	10966476	C	G	0.103055	0.0142623	4.98488e-13	0.46165	72229	Known
Diabetes	6:20572355_G/C	6	20572355	G	C	0.246052	0.0450635	4.75798e-08	0.060878	72210	Known
Diabetes	6:20682622_T/C	6	20682622	T	C	0.29457	0.0214967	9.73442e-43	0.465822	72210	Known
Diabetes	7:127253550_C/T	7	127253550	C	T	0.454258	0.0433214	1.00446e-25	0.0694571	72210	Known
Diabetes	8:118185733_A/G	8	118185733	A	G	-0.155375	0.0218344	1.11057e-12	0.417691	72210	Known
Diabetes	9:22134253_G/A	9	22134253	G	A	-0.221197	0.0217283	2.43281e-24	0.438838	72210	Known
Diabetes	10:12309139_C/G	10	12309139	C	G	0.121944	0.0215312	1.48213e-08	0.449889	72210	Known
Diabetes	10:94452672_C/G	10	94452672	C	G	0.427517	0.0629991	1.15223e-11	0.0317754	72210	Known
Diabetes	10:94461658_T/TA	10	94461658	T	TA	-0.169995	0.0231968	2.3296e-13	0.68548	72210	Known
Diabetes	11:2857233_G/A	11	2857233	G	A	-0.220607	0.0221442	2.22915e-23	0.391982	72210	Known
Diabetes	12:112645401_G/A	12	112645401	G	A	-0.184272	0.0308498	2.32653e-09	0.143907	72210	Known
Diabetes	17:36103872_C/G	17	36103872	C	G	-0.148884	0.0235622	2.63667e-10	0.704037	72210	Known
Diabetes	18:57829135_T/C	18	57829135	T	C	0.142211	0.0252267	1.72726e-08	0.239309	72210	Known
Thyroid disease	6:31347095_C/T	6	31347095	C	T	0.339554	0.0531235	1.63957e-10	0.123329	67117	Known
Thyroid disease	6:32590299_T/C	6	32590299	T	C	0.173332	0.0314245	3.47156e-08	0.659639	67117	Known
Thyroid disease	6:32608334_GAAA/G	6	32608334	GAAA	G	-0.214856	0.033569	1.54961e-10	0.395101	67117	Known
Thyroid disease	6:32693796_G/A	6	32693796	G	A	0.657609	0.118364	2.76299e-08	0.0169778	67117	Known
Thyroid disease	12:112437124_G/A	12	112437124	G	A	0.332957	0.0574082	6.63884e-09	0.0588823	67117	Known
Hyperlipidemia	1:55509585_C/T	1	55509585	C	T	-0.433864	0.0761481	1.21479e-08	0.0152195	72210	Known
Hyperlipidemia	1:109818306_G/T	1	109818306	G	T	0.253266	0.0382768	3.67328e-11	0.93836	72210	Known
Hyperlipidemia	2:21191063_A/G	2	21191063	A	G	-0.175523	0.0273277	1.33694e-10	0.128978	72210	Known
Hyperlipidemia	2:21242731_G/A	2	21242731	G	A	0.789984	0.0944131	5.89461e-17	0.0104695	72210	Known
Hyperlipidemia	2:27730940_T/C	2	27730940	T	C	-0.11323	0.0183426	6.69762e-10	0.449716	72210	Known
Hyperlipidemia	5:74621574_A/AT	5	74621574	A	AT	0.113737	0.0182141	4.25368e-10	0.48656	72210	Known
Hyperlipidemia	8:126485337_A/G	8	126485337	A	G	-0.133494	0.0183169	3.14603e-13	0.561584	72210	Known
Hyperlipidemia	9:136155000_C/T	9	136155000	C	T	0.148421	0.0207234	7.94937e-13	0.260206	72210	Known
Hyperlipidemia	11:116663707_G/A	11	116663707	G	A	-0.204323	0.019907	1.02505e-24	0.701212	72210	Known
Hyperlipidemia	11:116940449_T/C	11	116940449	T	C	-0.133303	0.0241532	3.40803e-08	0.171375	72210	Known
Hyperlipidemia	19:11253886_CA/C	19	11253886	CA	C	0.134617	0.0200329	1.81962e-11	0.706786	72210	Known
Hyperlipidemia	19:11350488_C/T	19	11350488	C	T	-0.128435	0.0203551	2.79502e-10	0.27492	72210	Known
Hyperlipidemia	19:45411941_T/C	19	45411941	T	C	0.192762	0.0312794	7.157e-10	0.0959078	72210	Known
Hyperlipidemia	19:45413233_G/T	19	45413233	G	T	-0.324285	0.0379277	1.22999e-17	0.064354	72210	Known
Systolic blood pressure	2:26915624_G/T	2	26915624	G	T	-0.0338904	0.00600582	1.67192e-08	0.222208	72265	Known
Systolic blood pressure	2:165008166_C/G	2	165008166	C	G	0.0455219	0.00512404	6.45038e-19	0.541238	72265	Known
Systolic blood pressure	3:168785191_T/C	3	168785191	T	C	-0.044933	0.00812472	3.19492e-08	0.109979	72265	Known
Systolic blood pressure	4:81184341_A/T	4	81184341	A	T	0.0728341	0.00524761	8.435e-44	0.347381	72265	Known
Systolic blood pressure	5:32829975_C/G	5	32829975	C	G	0.0414371	0.00513027	6.63842e-16	0.611121	72265	Known
Systolic blood pressure	6:43407144_A/AT	6	43407144	A	AT	-0.0346011	0.0055433	4.321e-10	0.671585	72265	Known
Systolic blood pressure	6:151019061_GTT/G	6	151019061	GTT	G	0.0766033	0.0133971	1.07856e-08	0.962381	72265	Known
Systolic blood pressure	7:980508_CAT/C	7	980508	CAT	C	0.0290419	0.00529035	4.0283e-08	0.353447	72265	Known
Systolic blood pressure	8:232801_C/T	8	232801	C	T	-0.111317	0.0185708	2.04533e-09	0.0166086	72265	Known
Systolic blood pressure	8:4911422_G/C	8	4911422	G	C	-0.0557356	0.0101337	3.79729e-08	0.0653281	72265	Known
Systolic blood pressure	10:96038686_G/A	10	96038686	G	A	-0.0273302	0.00501326	4.99274e-08	0.541661	72265	Known
Systolic blood pressure	10:104338463_C/CA	10	104338463	C	CA	-0.0361898	0.00556446	7.83402e-11	0.574692	72265	Known
Systolic blood pressure	10:104661245_C/T	10	104661245	C	T	-0.0493244	0.00575778	1.06621e-17	0.253715	72265	Known
Systolic blood pressure	10:115725280_A/G	10	115725280	A	G	0.0450205	0.00773871	5.97068e-09	0.121076	72265	Known
Systolic blood pressure	11:61272309_C/T	11	61272309	C	T	-0.0301104	0.0051119	3.85606e-09	0.445044	72265	Known
Systolic blood pressure	12:90074441_G/C	12	90074441	G	C	-0.0571868	0.00515603	1.38335e-28	0.374889	72265	Known
Systolic blood pressure	12:111536822_A/G	12	111536822	A	G	-0.0320088	0.00580179	3.44731e-08	0.698978	72265	Known
Systolic blood pressure	12:112241766_G/A	12	112241766	G	A	-0.0704541	0.00689918	1.75302e-24	0.15677	72265	Known
Systolic blood pressure	12:116206030_G/T	12	116206030	G	T	-0.0364886	0.00545125	2.17717e-11	0.309021	72265	Known
Systolic blood pressure	17:78334874_C/T	17	78334874	C	T	0.276851	0.026026	1.99473e-26	0.00980107	72265	Known
Systolic blood pressure	19:11512830_C/T	19	11512830	C	T	0.0373542	0.00622458	1.95997e-09	0.20688	72265	Known
Systolic blood pressure	19:11526765_G/T	19	11526765	G	T	-0.0424196	0.0049922	1.94263e-17	0.496188	72265	Known
Systolic blood pressure	20:10965998_G/A	20	10965998	G	A	0.0276202	0.0050116	3.56285e-08	0.522476	72265	Known
Systolic blood pressure	20:40222247_G/A	20	40222247	G	A	-0.0286908	0.00500793	1.00984e-08	0.541449	72265	Known
Diastolic blood pressure	1:113160170_C/T	1	113160170	C	T	0.027501	0.00502418	4.40671e-08	0.495135	72265	Known
Diastolic blood pressure	2:55045000_AC/A	2	55045000	AC	A	0.0642405	0.0104459	7.75671e-10	0.0701625	72265	Known
Diastolic blood pressure	2:165005726_T/C	2	165005726	T	C	-0.0373843	0.00510402	2.39818e-13	0.432588	72265	Known
Diastolic blood pressure	4:81151942_G/T	4	81151942	G	T	0.0332303	0.00594083	2.22472e-08	0.270571	72265	Known
Diastolic blood pressure	4:81184341_A/T	4	81184341	A	T	0.068775	0.00526255	4.96715e-39	0.347381	72265	Known
Diastolic blood pressure	4:111389101_C/A	4	111389101	C	A	-0.0284044	0.0050076	1.40927e-08	0.511285	72265	Known
Diastolic blood pressure	4:156449144_T/C	4	156449144	T	C	-0.0330802	0.00597709	3.12118e-08	0.233547	72265	Known
Diastolic blood pressure	5:32829929_T/C	5	32829929	T	C	0.0330875	0.00515558	1.38262e-10	0.609329	72265	Known
Diastolic blood pressure	5:148392861_G/C	5	148392861	G	C	-0.0352042	0.00643592	4.50158e-08	0.207233	72265	Known
Diastolic blood pressure	6:43397110_T/G	6	43397110	T	G	-0.0308915	0.00546389	1.56974e-08	0.662434	72265	Known
Diastolic blood pressure	6:151017921_C/G	6	151017921	C	G	0.0759159	0.013407	1.49278e-08	0.962338	72265	Known
Diastolic blood pressure	7:80304855_T/G	7	80304855	T	G	0.0557724	0.00995517	2.1146e-08	0.0703764	72265	Known
Diastolic blood pressure	10:104913653_G/A	10	104913653	G	A	-0.0392702	0.00604373	8.15704e-11	0.225412	72265	Known
Diastolic blood pressure	11:61272309_C/T	11	61272309	C	T	-0.0324348	0.00512646	2.50081e-10	0.445044	72265	Known
Diastolic blood pressure	12:20222678_C/T	12	20222678	C	T	0.028497	0.0050375	1.54056e-08	0.503682	72265	Known
Diastolic blood pressure	12:89989599_G/A	12	89989599	G	A	0.0456356	0.00515224	8.18855e-19	0.610723	72265	Known
Diastolic blood pressure	12:111536822_A/G	12	111536822	A	G	-0.0379507	0.00581832	6.90904e-11	0.698978	72265	Known
Diastolic blood pressure	12:111933545_C/A	12	111933545	C	A	0.059452	0.0103459	9.11426e-09	0.0676922	72265	Known
Diastolic blood pressure	12:112119171_T/C	12	112119171	T	C	-0.0763741	0.00694944	4.27084e-28	0.156623	72265	Known
Diastolic blood pressure	12:112701534_C/T	12	112701534	C	T	-0.0303341	0.0055411	4.3901e-08	0.488348	72265	Known
Diastolic blood pressure	12:116198341_A/G	12	116198341	A	G	-0.0345226	0.00548037	2.98955e-10	0.325506	72265	Known
Diastolic blood pressure	15:75057745_CA/C	15	75057745	CA	C	-0.0380289	0.00649532	4.77556e-09	0.18403	72265	Known
Diastolic blood pressure	15:80971623_T/A	15	80971623	T	A	-0.03173	0.00561257	1.57312e-08	0.297284	72265	Known
Diastolic blood pressure	15:91421283_T/C	15	91421283	T	C	0.049417	0.00854308	7.27528e-09	0.0977175	72265	Known
Diastolic blood pressure	17:78334874_C/T	17	78334874	C	T	0.152451	0.0261001	5.18875e-09	0.00980107	72265	Known
Diastolic blood pressure	19:11512830_C/T	19	11512830	C	T	0.0402396	0.0062423	1.14628e-10	0.20688	72265	Known
Diastolic blood pressure	19:11526765_G/T	19	11526765	G	T	-0.0427285	0.00500642	1.40468e-17	0.496188	72265	Known
Diastolic blood pressure	20:10965998_G/A	20	10965998	G	A	0.0287292	0.00502587	1.08892e-08	0.522476	72265	Known
Diastolic blood pressure	20:40217726_T/C	20	40217726	T	C	-0.0333101	0.00598261	2.57935e-08	0.228439	72265	Known
Pulse rate	1:150738965_CGTGTGT/CGTGTGTGT	1	150738965	CGTGTGT	CGTGTGTGT	0.0447	0.00715978	4.28692e-10	0.192869	65812	Novel
Pulse rate	1:207961732_G/A	1	207961732	G	A	0.0549995	0.0089397	7.63769e-10	0.103159	65812	Known
Pulse rate	3:38636596_T/G	3	38636596	T	G	-0.0452169	0.00803647	1.83943e-08	0.131488	65812	Known
Pulse rate	3:182582282_A/G	3	182582282	A	G	0.149997	0.0268996	2.45865e-08	0.0112635	65812	Novel
Pulse rate	6:118609174_G/T	6	118609174	G	T	-0.0398499	0.00638719	4.40299e-10	0.24348	65812	Known
Pulse rate	6:121614280_C/CA	6	121614280	C	CA	0.0398552	0.00627183	2.0892e-10	0.245891	65812	Known
Pulse rate	6:121681935_T/C	6	121681935	T	C	0.0701911	0.0115489	1.21903e-09	0.0615374	65812	Known
Pulse rate	6:121747462_AG/A	6	121747462	AG	A	0.0714503	0.0055664	1.03058e-37	0.404579	65812	Known
Pulse rate	6:121836362_T/TTTTGTTTG	6	121836362	T	TTTTGTTTG	0.0386029	0.00563459	7.331e-12	0.360034	65812	Known
Pulse rate	6:121959127_C/T	6	121959127	C	T	0.0722505	0.0124712	6.89754e-09	0.0528603	65812	Known
Pulse rate	6:122061475_CA/C	6	122061475	CA	C	-0.0326131	0.00574358	1.36132e-08	0.420966	65812	Known
Pulse rate	6:122121005_A/T	6	122121005	A	T	0.0677559	0.00543215	1.04641e-35	0.435262	65812	Known
Pulse rate	6:134209837_T/C	6	134209837	T	C	0.0330126	0.00545071	1.39059e-09	0.463689	65812	Novel
Pulse rate	7:130871926_G/A	7	130871926	G	A	0.0582411	0.00864613	1.62709e-11	0.11309	65812	Known
Pulse rate	7:130973495_C/T	7	130973495	C	T	-0.0303622	0.00545105	2.54763e-08	0.549119	65812	Known
Pulse rate	12:24800607_A/G	12	24800607	A	G	-0.0517033	0.00783838	4.21905e-11	0.137925	65812	Known
Pulse rate	14:23710697_A/G	14	23710697	A	G	0.164236	0.0275467	2.48994e-09	0.0108715	65812	Known
Pulse rate	14:23858697_C/G	14	23858697	C	G	-0.145925	0.0230776	2.56141e-10	0.0136297	65812	Known
Pulse rate	14:23861811_A/G	14	23861811	A	G	0.0485882	0.00787233	6.74229e-10	0.134459	65812	Known
Waist circumference	1:177894591_T/G	1	177894591	T	G	0.0423706	0.005207	4.04412e-16	0.284352	72222	Known
Waist circumference	2:650143_T/C	2	650143	T	C	-0.0488116	0.00809818	1.66534e-09	0.0928127	72222	Known
Waist circumference	2:54256536_C/A	2	54256536	C	A	-0.0294944	0.0052012	1.42222e-08	0.496202	72222	Novel
Waist circumference	2:169129145_G/T	2	169129145	G	T	0.0309291	0.00512601	1.60185e-09	0.297802	72222	Novel
Waist circumference	2:227231563_G/C	2	227231563	G	C	-0.0283843	0.00497121	1.13146e-08	0.661295	72222	Known
Waist circumference	3:156791268_C/T	3	156791268	C	T	-0.0295514	0.00534311	3.18874e-08	0.650866	72222	Known
Waist circumference	6:20686996_C/A	6	20686996	C	A	-0.0266771	0.00467927	1.1902e-08	0.465648	72222	Novel
Waist circumference	10:77437044_C/T	10	77437044	C	T	0.0263024	0.00471618	2.44628e-08	0.514928	72222	Novel
Waist circumference	11:27684517_A/G	11	27684517	A	G	-0.0331407	0.0047261	2.3448e-12	0.4549	72222	Known
Waist circumference	12:111903099_AT/A	12	111903099	AT	A	-0.030217	0.00549345	3.786e-08	0.667645	72222	Known
Waist circumference	12:112241766_G/A	12	112241766	G	A	-0.0588659	0.00646759	8.89505e-20	0.156787	72222	Known
Waist circumference	13:54084032_G/A	13	54084032	G	A	0.0290137	0.00528448	4.01117e-08	0.283666	72222	Known
Waist circumference	16:4013467_C/T	16	4013467	C	T	0.0282821	0.00485976	5.89686e-09	0.365983	72222	Known
Waist circumference	16:30096468_T/TGGG	16	30096468	T	TGGG	0.029249	0.00504211	6.5941e-09	0.317733	72222	Known
Waist circumference	16:53803223_G/A	16	53803223	G	A	0.0637123	0.00710209	2.94033e-19	0.123746	72222	Known
Waist circumference	18:57829135_T/C	18	57829135	T	C	0.052726	0.00552426	1.36838e-21	0.238374	72222	Known
Waist circumference	18:58009426_G/A	18	58009426	G	A	-0.0292879	0.00514411	1.24469e-08	0.518755	72222	Known
Waist circumference	19:46175046_A/T	19	46175046	A	T	-0.0378856	0.00480538	3.17107e-15	0.594214	72222	Known
Waist circumference	19:47596073_C/CAATA	19	47596073	C	CAATA	0.0273098	0.00490997	2.66529e-08	0.443153	72222	Known
Hip circumference	1:177894591_T/G	1	177894591	T	G	0.0425475	0.00556456	2.07072e-14	0.284442	72157	Known
Hip circumference	1:219753509_T/C	1	219753509	T	C	0.0336871	0.00532397	2.49255e-10	0.331518	72157	Known
Hip circumference	2:630070_T/C	2	630070	T	C	0.0538779	0.00866446	5.02687e-10	0.905737	72157	Known
Hip circumference	2:169103999_T/G	2	169103999	T	G	0.0300615	0.00549065	4.37434e-08	0.295666	72157	Novel
Hip circumference	3:131747731_A/T	3	131747731	A	T	0.0319954	0.00534532	2.15473e-09	0.332206	72157	Novel
Hip circumference	3:141093285_T/C	3	141093285	T	C	0.0410254	0.0052925	9.07259e-15	0.358941	72157	Known
Hip circumference	4:17864274_T/C	4	17864274	T	C	-0.0457444	0.00641636	1.00845e-12	0.189825	72157	Known
Hip circumference	5:122744178_T/C	5	122744178	T	C	-0.0326654	0.00581453	1.93297e-08	0.247749	72157	Novel
Hip circumference	6:20657564_A/G	6	20657564	A	G	-0.033391	0.0049979	2.37305e-11	0.487853	72157	Novel
Hip circumference	6:34172055_C/A	6	34172055	C	A	-0.0654064	0.00689453	2.38463e-21	0.839839	72157	Known
Hip circumference	6:34405721_A/G	6	34405721	A	G	-0.0326775	0.00526273	5.3247e-10	0.382607	72157	Known
Hip circumference	6:160776653_G/A	6	160776653	G	A	0.0289639	0.00515365	1.90873e-08	0.392329	72157	Known
Hip circumference	8:57109510_C/T	8	57109510	C	T	-0.0567093	0.00902211	3.26621e-10	0.0945652	72157	Known
Hip circumference	10:31714654_A/G	10	31714654	A	G	-0.0368283	0.00631988	5.63079e-09	0.194874	72157	Known
Hip circumference	10:122909625_C/A	10	122909625	C	A	-0.0372737	0.00539199	4.75225e-12	0.662148	72157	Novel
Hip circumference	11:2858440_G/A	11	2858440	G	A	0.0360481	0.00549567	5.40417e-11	0.384676	72157	Known
Hip circumference	11:27684517_A/G	11	27684517	A	G	-0.0354767	0.00505128	2.16668e-12	0.454928	72157	Known
Hip circumference	11:47835721_A/C	11	47835721	A	C	-0.0312548	0.00567668	3.67444e-08	0.326771	72157	Known
Hip circumference	11:64363847_GA/G	11	64363847	GA	G	-0.0346715	0.00619921	2.23324e-08	0.22697	72157	Novel
Hip circumference	12:111903099_AT/A	12	111903099	AT	A	-0.0331866	0.00587078	1.57805e-08	0.667649	72157	Novel
Hip circumference	13:54084032_G/A	13	54084032	G	A	0.0327441	0.00564806	6.73481e-09	0.283641	72157	Known
Hip circumference	14:52511911_G/C	14	52511911	G	C	0.0576687	0.00676618	1.55355e-17	0.165746	72157	Known
Hip circumference	15:70188743_G/T	15	70188743	G	T	-0.0354381	0.005324	2.80825e-11	0.668452	72157	Known
Hip circumference	16:30096468_T/TGGG	16	30096468	T	TGGG	0.0295571	0.00538887	4.13832e-08	0.317692	72157	Known
Hip circumference	16:49048972_G/A	16	49048972	G	A	-0.0281104	0.00514184	4.57735e-08	0.474748	72157	Novel
Hip circumference	16:53825905_G/A	16	53825905	G	A	0.0550078	0.00759803	4.49524e-13	0.123359	72157	Known
Hip circumference	17:37176163_C/G	17	37176163	C	G	-0.134179	0.0241296	2.68585e-08	0.0127227	72157	Novel
Hip circumference	17:68519417_A/G	17	68519417	A	G	0.0312135	0.00565896	3.47284e-08	0.717495	72157	Known
Hip circumference	18:57829135_T/C	18	57829135	T	C	0.0504342	0.00590388	1.31277e-17	0.238382	72157	Known
Hip circumference	18:60845884_T/C	18	60845884	T	C	0.0278456	0.0050261	3.02111e-08	0.46299	72157	Known
Hip circumference	19:2198744_A/G	19	2198744	A	G	0.030637	0.00514091	2.53085e-09	0.492219	72157	Known
Hip circumference	19:46200776_C/T	19	46200776	C	T	-0.0368008	0.00513702	7.84456e-13	0.41845	72157	Known
Hip circumference	20:34005214_C/T	20	34005214	C	T	-0.040918	0.00565158	4.48379e-13	0.721344	72157	Known
Hip circumference	20:57432606_T/A	20	57432606	T	A	-0.0442925	0.0077543	1.11661e-08	0.127108	72157	Known
Hip circumference	22:46484465_A/G	22	46484465	A	G	0.0401489	0.00696268	8.10294e-09	0.152646	72157	Known
Height	1:17301672_T/C	1	17301672	T	C	0.0349165	0.0037146	5.46719e-21	0.297278	72288	Known
Height	1:50964446_C/T	1	50964446	C	T	0.034857	0.00526416	3.55418e-11	0.11544	72288	Known
Height	1:89146852_A/G	1	89146852	A	G	0.0281985	0.00335395	4.1861e-17	0.556161	72288	Known
Height	1:118854698_G/A	1	118854698	G	A	-0.0336084	0.00339737	4.48866e-23	0.422403	72288	Known
Height	1:146847224_A/T	1	146847224	A	T	-0.0244687	0.00373944	6.01278e-11	0.285094	72288	Known
Height	1:149892872_A/G	1	149892872	A	G	0.0369202	0.00374499	6.29443e-23	0.271864	72288	Known
Height	1:153342464_T/C	1	153342464	T	C	0.0680894	0.0115692	3.97137e-09	0.0259622	72288	Known
Height	1:176788394_G/A	1	176788394	G	A	0.0291787	0.0039709	2.00994e-13	0.765849	72288	Known
Height	1:184013495_A/G	1	184013495	A	G	0.0344429	0.00337775	2.04494e-24	0.487785	72288	Known
Height	1:214657564_C/T	1	214657564	C	T	-0.0204175	0.00348888	4.85211e-09	0.361166	72288	Known
Height	1:218628024_T/A	1	218628024	T	A	0.0294986	0.00409508	5.87131e-13	0.785459	72288	Known
Height	2:25130592_A/G	2	25130592	A	G	-0.0205111	0.00335906	1.02033e-09	0.446519	72288	Known
Height	2:27730940_T/C	2	27730940	T	C	0.0233121	0.0033629	4.14489e-12	0.449777	72288	Known
Height	2:33449367_C/G	2	33449367	C	G	0.0211828	0.00343853	7.25548e-10	0.386293	72288	Known
Height	2:33471192_A/G	2	33471192	A	G	-0.0361837	0.00442768	3.02894e-16	0.171439	72288	Known
Height	2:36671538_TTC/T	2	36671538	TTC	T	-0.0360465	0.00453578	1.90865e-15	0.180961	72288	Known
Height	2:56093521_A/G	2	56093521	A	G	0.0670151	0.0117193	1.07576e-08	0.0219463	72288	Known
Height	2:56096892_A/G	2	56096892	A	G	-0.0503042	0.00403718	1.23028e-35	0.780959	72288	Known
Height	2:56173907_A/T	2	56173907	A	T	-0.0273866	0.00398504	6.31463e-12	0.766737	72288	Known
Height	2:71582253_A/C	2	71582253	A	C	-0.0330422	0.00353106	8.15811e-21	0.346869	72288	Known
Height	2:72360160_C/T	2	72360160	C	T	0.0432191	0.00714922	1.49149e-09	0.0576513	72288	Known
Height	2:73044174_CA/C	2	73044174	CA	C	0.0500238	0.008731	1.00756e-08	0.0447933	72288	Known
Height	2:88840761_T/C	2	88840761	T	C	-0.0274744	0.00340197	6.69107e-16	0.551586	72288	Known
Height	2:169719500_T/G	2	169719500	T	G	-0.0206364	0.00374487	3.57679e-08	0.286623	72288	Known
Height	2:220062819_T/G	2	220062819	T	G	-0.0347234	0.00400486	4.30914e-18	0.2729	72288	Known
Height	2:220082775_G/C	2	220082775	G	C	-0.0260169	0.00475342	4.41704e-08	0.143534	72288	Known
Height	2:232312227_T/TTATCTC	2	232312227	T	TTATCTC	-0.0228355	0.00398487	1.00096e-08	0.719483	72288	Known
Height	2:232877509_G/A	2	232877509	G	A	-0.0452471	0.00338241	8.22258e-41	0.519086	72288	Known
Height	2:233155867_C/A	2	233155867	C	A	0.0471539	0.00615062	1.76725e-14	0.0801931	72288	Known
Height	2:233211359_G/A	2	233211359	G	A	-0.03833	0.00667947	9.55345e-09	0.918493	72288	Known
Height	2:242065306_G/A	2	242065306	G	A	0.0192251	0.00350123	3.9976e-08	0.352376	72288	Known
Height	2:242288798_A/T	2	242288798	A	T	-0.0213087	0.00367433	6.65814e-09	0.39493	72288	Known
Height	3:9975386_C/G	3	9975386	C	G	-0.0195946	0.00353505	2.97413e-08	0.59314	72288	Known
Height	3:47129482_CAAAT/C	3	47129482	CAAAT	C	0.0286258	0.0044344	1.07933e-10	0.17108	72288	Known
Height	3:52616427_C/CT	3	52616427	C	CT	-0.0210403	0.00344565	1.01942e-09	0.451193	72288	Known
Height	3:72386240_G/C	3	72386240	G	C	0.0220536	0.00357997	7.26205e-10	0.467325	72288	Known
Height	3:72415298_C/G	3	72415298	C	G	-0.0321117	0.00409903	4.72662e-15	0.23442	72288	Known
Height	3:72511359_G/A	3	72511359	G	A	0.0202647	0.00355784	1.22802e-08	0.582375	72288	Known
Height	3:112966416_T/C	3	112966416	T	C	-0.0218286	0.00338212	1.08852e-10	0.558778	72288	Known
Height	3:129048893_A/G	3	129048893	A	G	0.0207818	0.00371053	2.13404e-08	0.714915	72288	Known
Height	3:133860637_A/G	3	133860637	A	G	-0.0211529	0.00346053	9.80074e-10	0.376209	72288	Known
Height	3:134183312_A/G	3	134183312	A	G	0.0249761	0.00409881	1.10479e-09	0.780915	72288	Known
Height	3:141105570_A/G	3	141105570	A	G	0.0482047	0.00351348	7.71372e-43	0.347478	72288	Known
Height	3:141141310_C/T	3	141141310	C	T	0.0447362	0.00755162	3.14106e-09	0.0515572	72288	Known
Height	3:141197622_C/T	3	141197622	C	T	0.0372809	0.00497031	6.34651e-14	0.134167	72288	Known
Height	3:149319497_AT/A	3	149319497	AT	A	0.0222924	0.00380272	4.56686e-09	0.610016	72288	Known
Height	3:149393510_CT/C	3	149393510	CT	C	-0.0340252	0.00595949	1.13365e-08	0.0919977	72288	Known
Height	3:171965109_A/G	3	171965109	A	G	0.0275708	0.00337823	3.31348e-16	0.435759	72288	Known
Height	3:172164990_A/G	3	172164990	A	G	-0.0251811	0.00447108	1.78143e-08	0.166565	72288	Known
Height	3:187445329_C/T	3	187445329	C	T	-0.02462	0.0040141	8.6035e-10	0.775376	72288	Known
Height	4:3412951_C/T	4	3412951	C	T	0.0184387	0.00336601	4.304e-08	0.453397	72288	Known
Height	4:8598698_C/T	4	8598698	C	T	-0.0218212	0.00342802	1.94582e-10	0.414789	72288	Known
Height	4:12955377_T/C	4	12955377	T	C	0.0211467	0.00352824	2.05318e-09	0.378815	72288	Known
Height	4:17780932_G/A	4	17780932	G	A	0.0221958	0.00348949	2.00741e-10	0.463079	72288	Known
Height	4:17825824_T/C	4	17825824	T	C	-0.072711	0.0131129	2.93976e-08	0.0191121	72288	Known
Height	4:17877487_A/G	4	17877487	A	G	-0.0662029	0.00415192	3.07962e-57	0.204303	72288	Known
Height	4:17994489_T/C	4	17994489	T	C	-0.0679976	0.0112403	1.45366e-09	0.0232415	72288	Known
Height	4:57713592_T/G	4	57713592	T	G	-0.0277255	0.00353164	4.14031e-15	0.592744	72288	Known
Height	4:73434535_CA/C	4	73434535	CA	C	-0.0290633	0.00343769	2.80742e-17	0.566878	72288	Known
Height	4:82167512_A/T	4	82167512	A	T	0.0406926	0.00426088	1.29344e-21	0.190817	72288	Known
Height	4:106109381_A/G	4	106109381	A	G	0.02567	0.00411047	4.23751e-10	0.787372	72288	Known
Height	4:109040154_ATACCGCACAG/A	4	109040154	ATACCGCACAG	A	-0.0499379	0.00774437	1.13128e-10	0.0523408	72288	Known
Height	4:109451471_T/C	4	109451471	T	C	-0.0237957	0.00391043	1.16358e-09	0.26092	72288	Known
Height	4:123852104_T/A	4	123852104	T	A	-0.036912	0.00640468	8.24891e-09	0.921932	72288	Known
Height	4:145523071_C/T	4	145523071	C	T	0.040387	0.00414493	1.96252e-22	0.215785	72288	Known
Height	4:145775809_A/C	4	145775809	A	C	0.0811332	0.0104042	6.28195e-15	0.0303156	72288	Known
Height	4:146027434_G/T	4	146027434	G	T	0.0603335	0.0103382	5.34707e-09	0.0310796	72288	Known
Height	4:146174478_G/A	4	146174478	G	A	-0.0380307	0.00630391	1.61065e-09	0.0887321	72288	Known
Height	5:36805723_CT/CTT	5	36805723	CT	CTT	-0.0239128	0.00380878	3.42219e-10	0.300332	72288	Known
Height	5:42379217_G/GT	5	42379217	G	GT	-0.0547392	0.00984584	2.7035e-08	0.967895	72288	Known
Height	5:42779736_T/G	5	42779736	T	G	-0.0257643	0.0034216	5.07862e-14	0.607237	72288	Known
Height	5:42826377_T/C	5	42826377	T	C	0.0506059	0.00763586	3.41642e-11	0.0590138	72288	Known
Height	5:59112854_C/T	5	59112854	C	T	-0.029812	0.00527641	1.60391e-08	0.116196	72288	Known
Height	5:64701673_T/C	5	64701673	T	C	-0.047778	0.00752505	2.16439e-10	0.063723	72288	Known
Height	5:64740433_A/G	5	64740433	A	G	0.0375239	0.00575353	6.94239e-11	0.0927247	72288	Known
Height	5:71840190_C/G	5	71840190	C	G	-0.0231032	0.00352839	5.83856e-11	0.401998	72288	Known
Height	5:88394278_T/C	5	88394278	T	C	-0.0217654	0.00337081	1.06779e-10	0.523439	72288	Known
Height	5:112389002_A/G	5	112389002	A	G	-0.0213408	0.00360558	3.24233e-09	0.680583	72288	Known
Height	5:122742799_T/TA	5	122742799	T	TA	-0.01883	0.00339292	2.86005e-08	0.44399	72288	Known
Height	5:171283469_T/G	5	171283469	T	G	0.0231744	0.00366237	2.48818e-10	0.594784	72288	Known
Height	6:7235737_C/T	6	7235737	C	T	-0.0268427	0.00428939	3.90157e-10	0.193015	72288	Known
Height	6:7702659_G/C	6	7702659	G	C	0.02861	0.00419055	8.6544e-12	0.202617	72288	Known
Height	6:26207174_A/T	6	26207174	A	T	-0.0480968	0.00498512	5.00947e-22	0.740365	72288	Known
Height	6:33480435_A/G	6	33480435	A	G	-0.0522789	0.00801044	6.73927e-11	0.0871976	72288	Known
Height	6:34204285_G/A	6	34204285	G	A	-0.0650449	0.00456661	4.91431e-46	0.838601	72288	Known
Height	6:34273052_C/T	6	34273052	C	T	0.0770419	0.0139668	3.46686e-08	0.0165417	72288	Known
Height	6:34291714_G/A	6	34291714	G	A	-0.0954036	0.0170392	2.15519e-08	0.0129843	72288	Known
Height	6:34399872_G/A	6	34399872	G	A	-0.0327662	0.00350895	9.82812e-21	0.37524	72288	Known
Height	6:34967349_G/A	6	34967349	G	A	0.0613532	0.00616185	2.3521e-23	0.0849958	72288	Known
Height	6:35236915_G/A	6	35236915	G	A	0.02712	0.00369449	2.12536e-13	0.702977	72288	Known
Height	6:35890804_T/C	6	35890804	T	C	0.0379901	0.00633379	1.99758e-09	0.0846209	72288	Known
Height	6:43047947_A/G	6	43047947	A	G	-0.0209861	0.00382125	3.97559e-08	0.277033	72288	Known
Height	6:45134196_G/C	6	45134196	G	C	0.0220043	0.00369508	2.60026e-09	0.706275	72288	Known
Height	6:80997185_A/ATT	6	80997185	A	ATT	0.0220113	0.00382954	9.04254e-09	0.265546	72288	Known
Height	6:81424842_T/C	6	81424842	T	C	-0.053659	0.00976323	3.88447e-08	0.0360412	72288	Known
Height	6:81432886_T/C	6	81432886	T	C	0.029405	0.00462115	1.9768e-10	0.156506	72288	Known
Height	6:81582556_TTTCCTTCCTTCCTTCCTTCCTTCCTTCC/T	6	81582556	TTTCCTTCCTTCCTTCCTTCCTTCCTTCC	T	-0.0225263	0.00356103	2.51946e-10	0.333358	72288	Known
Height	6:105394621_G/A	6	105394621	G	A	-0.0269467	0.00385075	2.60041e-12	0.748534	72288	Known
Height	6:130345835_G/A	6	130345835	G	A	-0.0338118	0.00342196	5.0425e-23	0.414897	72288	Known
Height	6:142707133_T/G	6	142707133	T	G	-0.0277449	0.00342571	5.53952e-16	0.400545	72288	Known
Height	6:152152988_A/G	6	152152988	A	G	0.0325318	0.0037839	8.15294e-18	0.29718	72288	Known
Height	6:152342422_G/A	6	152342422	G	A	0.0203642	0.00340089	2.12581e-09	0.588505	72288	Known
Height	6:166299128_C/T	6	166299128	C	T	-0.0283468	0.00380912	9.93176e-14	0.266626	72288	Known
Height	7:1269592_AC/A	7	1269592	AC	A	0.0236755	0.00369262	1.44034e-10	0.694097	72288	Known
Height	7:2802943_G/A	7	2802943	G	A	-0.032344	0.00413702	5.35831e-15	0.206179	72288	Known
Height	7:18697667_T/A	7	18697667	T	A	0.0259806	0.00474147	4.26681e-08	0.14517	72288	Known
Height	7:18733748_G/A	7	18733748	G	A	-0.0269659	0.00347277	8.16742e-15	0.39626	72288	Known
Height	7:19632595_G/A	7	19632595	G	A	0.0255891	0.00433727	3.63914e-09	0.18748	72288	Known
Height	7:19654201_C/T	7	19654201	C	T	-0.0261877	0.00439559	2.55782e-09	0.217266	72288	Known
Height	7:46076308_A/C	7	46076308	A	C	-0.0256318	0.00376502	9.90472e-12	0.279009	72288	Known
Height	7:46148523_C/T	7	46148523	C	T	0.0347221	0.00511608	1.14597e-11	0.122373	72288	Known
Height	7:46582722_GAT/G	7	46582722	GAT	G	-0.0186009	0.00338968	4.07657e-08	0.553367	72288	Known
Height	7:72404666_G/A	7	72404666	G	A	-0.0597414	0.0102168	4.99457e-09	0.0303527	72288	Known
Height	7:73301774_G/T	7	73301774	G	T	-0.0233126	0.0037572	5.47756e-10	0.282162	72288	Known
Height	7:73440933_A/C	7	73440933	A	C	0.0238194	0.00436506	4.84674e-08	0.185845	72288	Known
Height	7:92342981_TA/T	7	92342981	TA	T	-0.0234263	0.0039111	2.10241e-09	0.281221	72288	Known
Height	8:23163332_GT/G	8	23163332	GT	G	0.020803	0.00367245	1.47362e-08	0.30202	72288	Known
Height	8:23229778_G/C	8	23229778	G	C	0.0219193	0.00383085	1.05423e-08	0.259538	72288	Known
Height	8:57090635_C/CCTG	8	57090635	C	CCTG	-0.0636659	0.00766339	9.74934e-17	0.0546488	72288	Known
Height	8:57109358_C/T	8	57109358	C	T	0.026416	0.00378137	2.8318e-12	0.274854	72288	Known
Height	8:57179737_G/A	8	57179737	G	A	-0.0855447	0.0143102	2.2604e-09	0.0145251	72288	Known
Height	8:130719623_G/A	8	130719623	G	A	-0.029928	0.00357518	5.71109e-17	0.677598	72288	Known
Height	8:135673920_G/A	8	135673920	G	A	-0.0214461	0.00352328	1.15061e-09	0.351321	72288	Known
Height	9:78505692_C/T	9	78505692	C	T	-0.0429689	0.00754994	1.2608e-08	0.0605213	72288	Known
Height	9:98262735_A/G	9	98262735	A	G	0.0261789	0.00439323	2.53925e-09	0.179913	72288	Known
Height	9:98298352_G/A	9	98298352	G	A	0.0337038	0.00405737	9.82986e-17	0.221091	72288	Known
Height	9:98367636_G/A	9	98367636	G	A	-0.027053	0.0037206	3.56484e-13	0.285397	72288	Known
Height	9:114201803_C/G	9	114201803	C	G	-0.0198378	0.00361037	3.91441e-08	0.31364	72288	Known
Height	9:118405048_T/C	9	118405048	T	C	0.0198482	0.00350975	1.55696e-08	0.389296	72288	Known
Height	9:133462640_T/C	9	133462640	T	C	-0.021166	0.00334004	2.34214e-10	0.480578	72288	Known
Height	9:139110654_C/T	9	139110654	C	T	-0.0317409	0.00476139	2.62327e-11	0.143281	72288	Known
Height	9:139137982_GACAA/G	9	139137982	GACAA	G	-0.0326942	0.00365751	3.93034e-19	0.642228	72288	Known
Height	10:12883200_TA/T	10	12883200	TA	T	-0.0369541	0.00643284	9.21424e-09	0.0903565	72288	Known
Height	10:70445616_A/T	10	70445616	A	T	-0.0289634	0.00450173	1.24423e-10	0.166177	72288	Known
Height	10:80924258_G/T	10	80924258	G	T	-0.0201914	0.00366489	3.60041e-08	0.290762	72288	Known
Height	10:101485047_T/G	10	101485047	T	G	0.0204417	0.00371462	3.73334e-08	0.712051	72288	Known
Height	10:105063636_C/T	10	105063636	C	T	-0.0351259	0.00557135	2.88694e-10	0.101984	72288	Known
Height	11:2171459_TC/T	11	2171459	TC	T	-0.0257443	0.00338927	3.05826e-14	0.529892	72288	Known
Height	11:2813322_C/T	11	2813322	C	T	-0.0917161	0.0148367	6.34163e-10	0.0151069	72288	Known
Height	11:2813345_C/T	11	2813345	C	T	0.0410282	0.00444432	2.66632e-20	0.187262	72288	Known
Height	11:2817358_A/G	11	2817358	A	G	-0.0199631	0.00336864	3.10097e-09	0.420471	72288	Known
Height	11:9537904_G/C	11	9537904	G	C	0.024189	0.00366441	4.08183e-11	0.707026	72288	Known
Height	11:14401216_A/C	11	14401216	A	C	-0.0191269	0.00349394	4.39234e-08	0.652909	72288	Known
Height	11:14547589_C/T	11	14547589	C	T	-0.056339	0.0061292	3.85957e-20	0.081719	72288	Known
Height	11:18632984_T/C	11	18632984	T	C	-0.021544	0.00334581	1.20191e-10	0.450925	72288	Known
Height	11:27016411_A/G	11	27016411	A	G	-0.0621706	0.00730656	1.75631e-17	0.0554311	72288	Known
Height	11:47743467_T/TA	11	47743467	T	TA	0.0232329	0.0035301	4.66114e-11	0.387098	72288	Known
Height	11:65754230_G/A	11	65754230	G	A	0.0316886	0.00523627	1.43275e-09	0.115238	72288	Known
Height	11:69266372_TAGA/T	11	69266372	TAGA	T	-0.0276958	0.00351826	3.48975e-15	0.351509	72288	Known
Height	11:75276178_A/C	11	75276178	A	C	-0.0233864	0.00332807	2.11018e-12	0.498098	72288	Known
Height	11:120348601_G/T	11	120348601	G	T	-0.0239876	0.00401259	2.25775e-09	0.2312	72288	Known
Height	11:125819185_G/GT	11	125819185	G	GT	-0.0189606	0.00343025	3.24856e-08	0.576458	72288	Known
Height	11:128044113_C/CA	11	128044113	C	CA	-0.0206557	0.00363841	1.36984e-08	0.36162	72288	Known
Height	12:590545_A/G	12	590545	A	G	0.024139	0.00366134	4.31216e-11	0.308518	72288	Known
Height	12:11858191_C/T	12	11858191	C	T	-0.0222243	0.00354514	3.63475e-10	0.654487	72288	Known
Height	12:53429771_T/TTTTGTATTTTTAATAGAGACGCAGA	12	53429771	T	TTTTGTATTTTTAATAGAGACGCAGA	-0.0251867	0.00450221	2.21497e-08	0.81942	72288	Known
Height	12:54015572_CA/C	12	54015572	CA	C	0.0235835	0.00344978	8.13052e-12	0.406277	72288	Known
Height	12:56258497_C/T	12	56258497	C	T	-0.0335351	0.00407519	1.88668e-16	0.246245	72288	Known
Height	12:56459465_CA/C	12	56459465	CA	C	-0.0660718	0.00908507	3.52729e-13	0.0408577	72288	Known
Height	12:56469953_T/C	12	56469953	T	C	0.0229459	0.00351345	6.53896e-11	0.384793	72288	Known
Height	12:56497212_A/G	12	56497212	A	G	-0.0561886	0.00866722	8.99868e-11	0.0428408	72288	Known
Height	12:56535326_C/T	12	56535326	C	T	-0.0290101	0.00527282	3.75899e-08	0.13975	72288	Known
Height	12:56670986_TA/T	12	56670986	TA	T	-0.0609926	0.00813753	6.61874e-14	0.954391	72288	Known
Height	12:56709919_C/T	12	56709919	C	T	-0.0855294	0.00396646	3.98282e-103	0.230647	72288	Known
Height	12:56724919_G/A	12	56724919	G	A	0.0241268	0.0039116	6.91516e-10	0.245622	72288	Known
Height	12:56805309_C/T	12	56805309	C	T	-0.0467703	0.00642986	3.49167e-13	0.073356	72288	Known
Height	12:57146069_T/G	12	57146069	T	G	-0.0293451	0.00394845	1.06933e-13	0.234479	72288	Known
Height	12:66127948_T/C	12	66127948	T	C	-0.0227584	0.00353658	1.23356e-10	0.632122	72288	Known
Height	12:66212566_A/G	12	66212566	A	G	-0.0238421	0.00402341	3.10719e-09	0.228215	72288	Known
Height	12:66321671_G/A	12	66321671	G	A	-0.0625482	0.00776017	7.61925e-16	0.0511367	72288	Known
Height	12:69827658_G/T	12	69827658	G	T	0.0245237	0.0035866	8.05412e-12	0.685743	72288	Known
Height	12:93949182_T/C	12	93949182	T	C	0.0244165	0.00355259	6.29202e-12	0.332301	72288	Known
Height	12:93952354_T/G	12	93952354	T	G	-0.0301177	0.00512889	4.30152e-09	0.120366	72288	Known
Height	12:93985482_T/C	12	93985482	T	C	0.0352974	0.00350744	8.00274e-24	0.352016	72288	Known
Height	12:102562296_T/A	12	102562296	T	A	0.0259161	0.00468716	3.21763e-08	0.15028	72288	Known
Height	12:102589078_TTC/T	12	102589078	TTC	T	-0.0452923	0.00367617	7.02502e-35	0.293552	72288	Known
Height	13:74214856_G/A	13	74214856	G	A	-0.0211669	0.00385391	3.96677e-08	0.741537	72288	Known
Height	13:91996702_T/C	13	91996702	T	C	-0.0218221	0.00335955	8.27416e-11	0.501408	72288	Known
Height	14:21924225_G/A	14	21924225	G	A	0.042032	0.00613989	7.60875e-12	0.0804836	72288	Known
Height	14:60941172_A/T	14	60941172	A	T	-0.0251125	0.0044427	1.58088e-08	0.801871	72288	Known
Height	14:60976537_C/A	14	60976537	C	A	-0.0271327	0.00374315	4.21027e-13	0.272722	72288	Known
Height	14:75002775_G/A	14	75002775	G	A	0.0201202	0.00347774	7.23255e-09	0.393848	72288	Known
Height	14:75017130_G/C	14	75017130	G	C	-0.0286765	0.00407186	1.88699e-12	0.244128	72288	Known
Height	14:92441066_C/T	14	92441066	C	T	-0.0305331	0.00344955	8.64803e-19	0.372973	72288	Known
Height	14:101176709_T/C	14	101176709	T	C	-0.0374835	0.0062032	1.51644e-09	0.0800885	72288	Known
Height	14:103996205_T/C	14	103996205	T	C	-0.0210403	0.00363428	7.06359e-09	0.304118	72288	Known
Height	15:51377818_CT/C	15	51377818	CT	C	0.0259988	0.00353897	2.0358e-13	0.474474	72288	Known
Height	15:51591204_T/C	15	51591204	T	C	-0.0293434	0.0035649	1.85344e-16	0.335209	72288	Known
Height	15:51641996_C/G	15	51641996	C	G	-0.0231206	0.0036087	1.48506e-10	0.685583	72288	Known
Height	15:75916931_T/G	15	75916931	T	G	0.0228612	0.00339094	1.564e-11	0.424867	72288	Known
Height	15:76347375_CT/C	15	76347375	CT	C	0.0190469	0.00344181	3.13022e-08	0.43288	72288	Known
Height	15:84604299_C/CAG	15	84604299	C	CAG	0.0334009	0.00411423	4.72382e-16	0.788532	72288	Known
Height	15:89342720_C/A	15	89342720	C	A	0.0327123	0.00546218	2.11294e-09	0.89358	72288	Known
Height	15:99183284_G/A	15	99183284	G	A	-0.0757316	0.00676927	4.69242e-29	0.068243	72288	Known
Height	15:99242675_C/T	15	99242675	C	T	-0.0276926	0.00397696	3.32534e-12	0.282146	72288	Known
Height	15:99275189_G/C	15	99275189	G	C	-0.0238401	0.00396669	1.85432e-09	0.762213	72288	Known
Height	15:100514614_T/C	15	100514614	T	C	0.0227614	0.00334264	9.80086e-12	0.539951	72288	Known
Height	15:100760561_T/C	15	100760561	T	C	-0.0187705	0.00342835	4.37348e-08	0.585873	72288	Known
Height	15:100795219_GA/G	15	100795219	GA	G	-0.0338372	0.00569893	2.89451e-09	0.900031	72288	Known
Height	15:100811581_C/T	15	100811581	C	T	-0.0270362	0.00456685	3.21735e-09	0.839659	72288	Known
Height	16:12872446_T/C	16	12872446	T	C	-0.0347735	0.00524118	3.25249e-11	0.119314	72288	Known
Height	16:14381078_C/T	16	14381078	C	T	0.0223742	0.00342146	6.17728e-11	0.540726	72288	Known
Height	16:15124327_T/C	16	15124327	T	C	-0.0212312	0.00340756	4.64561e-10	0.571051	72288	Known
Height	16:68405673_G/A	16	68405673	G	A	0.039737	0.00695727	1.11934e-08	0.0609714	72288	Known
Height	16:89704365_G/C	16	89704365	G	C	0.0295619	0.00358695	1.70044e-16	0.318061	72288	Known
Height	17:37021670_G/A	17	37021670	G	A	0.0265099	0.00391036	1.20671e-11	0.258097	72288	Known
Height	17:38603549_A/G	17	38603549	A	G	-0.0233045	0.00349694	2.66023e-11	0.457912	72288	Known
Height	17:46997959_C/T	17	46997959	C	T	0.022113	0.00385541	9.71857e-09	0.253689	72288	Known
Height	17:59476415_T/C	17	59476415	T	C	-0.0288407	0.00373553	1.15736e-14	0.705339	72288	Known
Height	17:62004738_G/GTAAA	17	62004738	G	GTAAA	0.0308406	0.0034154	1.71885e-19	0.428856	72288	Known
Height	17:67527594_C/T	17	67527594	C	T	0.0194997	0.00343897	1.42626e-08	0.420989	72288	Known
Height	18:284398_G/T	18	284398	G	T	0.0188286	0.00338554	2.67511e-08	0.432711	72288	Known
Height	18:20731930_A/G	18	20731930	A	G	0.0435134	0.00418959	2.86871e-25	0.802927	72288	Known
Height	18:20830303_AT/A	18	20830303	AT	A	-0.0203494	0.00371806	4.42139e-08	0.683121	72288	Known
Height	18:20838286_G/T	18	20838286	G	T	0.0205642	0.0034166	1.75603e-09	0.453678	72288	Known
Height	18:20910031_A/G	18	20910031	A	G	-0.0210094	0.0038396	4.45554e-08	0.255838	72288	Known
Height	18:46599835_T/TC	18	46599835	T	TC	-0.0252699	0.00358895	1.90834e-12	0.327612	72288	Known
Height	19:1125988_G/A	19	1125988	G	A	0.0239222	0.00433277	3.36653e-08	0.187795	72288	Known
Height	19:7187860_A/G	19	7187860	A	G	0.0295534	0.0046251	1.66122e-10	0.158701	72288	Known
Height	19:7243084_T/A	19	7243084	T	A	-0.0226708	0.00353543	1.43196e-10	0.379287	72288	Known
Height	19:10760120_C/CT	19	10760120	C	CT	-0.0200693	0.00355139	1.59415e-08	0.595879	72288	Known
Height	19:10865516_C/T	19	10865516	C	T	-0.026879	0.00353018	2.65603e-14	0.351764	72288	Known
Height	20:6626218_G/A	20	6626218	G	A	-0.0343957	0.00505297	9.96328e-12	0.876342	72288	Known
Height	20:32274380_G/A	20	32274380	G	A	-0.0316224	0.00373582	2.56883e-17	0.305313	72288	Known
Height	20:34008623_G/A	20	34008623	G	A	-0.0474033	0.00376666	2.55448e-36	0.729698	72288	Known
Height	20:34030625_A/T	20	34030625	A	T	0.0558546	0.0085774	7.42388e-11	0.0406278	72288	Known
Height	20:57351629_A/G	20	57351629	A	G	0.0198692	0.00339952	5.07456e-09	0.484597	72288	Known
Height	20:57432606_T/A	20	57432606	T	A	-0.0438699	0.00517194	2.20802e-17	0.127118	72288	Known
Height	20:57478939_G/A	20	57478939	G	A	-0.0257888	0.00360198	8.08987e-13	0.313247	72288	Known
Height	22:33051198_A/G	22	33051198	A	G	-0.0332948	0.00383827	4.15685e-18	0.73865	72288	Known
Height	22:46482948_T/C	22	46482948	T	C	0.0323622	0.00499494	9.23248e-11	0.127594	72288	Known
Weight	1:54794759_C/CAA	1	54794759	C	CAA	0.0266095	0.00477765	2.55355e-08	0.312522	72284	Known
Weight	1:177852580_T/C	1	177852580	T	C	0.0494889	0.00498244	3.00124e-23	0.249633	72284	Known
Weight	2:481504_G/A	2	481504	G	A	-0.0375353	0.00684883	4.24018e-08	0.886369	72284	Known
Weight	2:632723_C/T	2	632723	C	T	0.0486833	0.00746328	6.88954e-11	0.906951	72284	Known
Weight	2:25153986_T/C	2	25153986	T	C	0.0276864	0.00496775	2.5006e-08	0.268166	72284	Known
Weight	2:169103999_T/G	2	169103999	T	G	0.0297487	0.00474056	3.4883e-10	0.295707	72284	Known
Weight	3:141111009_A/C	3	141111009	A	C	0.0449661	0.00480034	7.44333e-21	0.287451	72284	Known
Weight	3:141178670_G/C	3	141178670	G	C	0.0394768	0.00595723	3.43286e-11	0.161569	72284	Known
Weight	4:17880416_A/C	4	17880416	A	C	-0.0474495	0.00535111	7.49961e-19	0.207122	72284	Known
Weight	4:45182527_A/G	4	45182527	A	G	0.0294812	0.00479855	8.05789e-10	0.284039	72284	Known
Weight	5:42845593_C/G	5	42845593	C	G	0.0276993	0.00445182	4.90763e-10	0.410208	72284	Known
Weight	5:87979140_T/G	5	87979140	T	G	0.0321046	0.0055669	8.06696e-09	0.768134	72284	Known
Weight	5:88411214_C/T	5	88411214	C	T	-0.0242731	0.00441291	3.78796e-08	0.588256	72284	Known
Weight	5:122699812_T/G	5	122699812	T	G	-0.0354343	0.00488278	3.9577e-13	0.269381	72284	Known
Weight	6:20675792_C/A	6	20675792	C	A	-0.0307814	0.00433103	1.1844e-12	0.465844	72284	Known
Weight	6:34183057_G/A	6	34183057	G	A	-0.0596054	0.00599895	2.90353e-23	0.842126	72284	Known
Weight	6:34395300_TA/TAA	6	34395300	TA	TAA	-0.0337068	0.00462702	3.22173e-13	0.359914	72284	Known
Weight	6:50798526_C/T	6	50798526	C	T	0.0292168	0.00467704	4.18797e-10	0.308402	72284	Known
Weight	6:73440562_GA/G	6	73440562	GA	G	-0.025517	0.00462608	3.47018e-08	0.435143	72284	Novel
Weight	6:130345835_G/A	6	130345835	G	A	-0.0329635	0.00443067	1.00794e-13	0.414886	72284	Known
Weight	6:153390496_A/G	6	153390496	A	G	0.024101	0.00436908	3.46271e-08	0.573534	72284	Known
Weight	6:160716060_C/G	6	160716060	C	G	0.0261614	0.00441538	3.12179e-09	0.401388	72284	Known
Weight	7:1269592_AC/A	7	1269592	AC	A	0.0270172	0.00478107	1.59648e-08	0.694101	72284	Known
Weight	7:92342981_TA/T	7	92342981	TA	T	-0.0287187	0.00506397	1.41813e-08	0.281223	72284	Known
Weight	8:57076241_C/T	8	57076241	C	T	-0.0634444	0.00841452	4.7041e-14	0.073406	72284	Known
Weight	8:57109358_C/T	8	57109358	C	T	0.033216	0.00489599	1.16634e-11	0.274856	72284	Known
Weight	8:70980738_T/C	8	70980738	T	C	-0.0284692	0.00508924	2.21909e-08	0.235751	72284	Novel
Weight	10:31565355_A/G	10	31565355	A	G	-0.0373604	0.00573305	7.18895e-11	0.170501	72284	Novel
Weight	11:9537904_G/C	11	9537904	G	C	0.0278112	0.00474467	4.58514e-09	0.707044	72284	Known
Weight	11:27679916_C/T	11	27679916	C	T	-0.0339297	0.00435332	6.49322e-15	0.457909	72284	Known
Weight	11:61565908_T/C	11	61565908	T	C	-0.0287592	0.00515094	2.35998e-08	0.309773	72284	Known
Weight	12:56709919_C/T	12	56709919	C	T	-0.0493554	0.00513544	7.20311e-22	0.230653	72284	Known
Weight	12:103271747_G/A	12	103271747	G	A	-0.0282833	0.0048399	5.10294e-09	0.714141	72284	Known
Weight	12:112511913_G/C	12	112511913	G	C	-0.0458159	0.00600168	2.27849e-14	0.157949	72284	Known
Weight	13:54084032_G/A	13	54084032	G	A	0.0333265	0.00487657	8.25816e-12	0.283685	72284	Known
Weight	15:51167528_CAA/C	15	51167528	CAA	C	-0.0250245	0.0043927	1.22052e-08	0.563541	72284	Known
Weight	15:62254989_T/C	15	62254989	T	C	-0.0305574	0.00525853	6.20986e-09	0.217731	72284	Known
Weight	16:4013467_C/T	16	4013467	C	T	0.0267504	0.00448481	2.45158e-09	0.365904	72284	Known
Weight	16:6483926_G/A	16	6483926	G	A	0.025947	0.00474038	4.40964e-08	0.301543	72284	Known
Weight	16:15099174_A/AAAAAAG	16	15099174	A	AAAAAAG	-0.0262091	0.00461832	1.38661e-08	0.570402	72284	Known
Weight	16:26023028_A/T	16	26023028	A	T	-0.0273353	0.00481651	1.38406e-08	0.645696	72284	Novel
Weight	16:30096468_T/TGGG	16	30096468	T	TGGG	0.0292933	0.00465364	3.0797e-10	0.317732	72284	Novel
Weight	16:53802494_C/T	16	53802494	C	T	0.0631654	0.00655379	5.52565e-22	0.12438	72284	Known
Weight	17:38591163_C/CT	17	38591163	C	CT	-0.0310817	0.00548749	1.47798e-08	0.240402	72284	Novel
Weight	17:66063679_CA/C	17	66063679	CA	C	-0.027635	0.00473611	5.38087e-09	0.313619	72284	Known
Weight	18:57852587_T/C	18	57852587	T	C	0.0600989	0.00487938	7.34443e-35	0.268322	72284	Known
Weight	18:58067622_T/A	18	58067622	T	A	0.026612	0.00456813	5.69182e-09	0.473651	72284	Known
Weight	19:46158569_A/G	19	46158569	A	G	-0.121239	0.0200368	1.44134e-09	0.0127128	72284	Known
Weight	19:46175046_A/T	19	46175046	A	T	-0.0385612	0.00443458	3.45097e-18	0.594144	72284	Known
Weight	19:47736216_T/C	19	47736216	T	C	-0.0265638	0.00452081	4.20559e-09	0.6312	72284	Known
Weight	20:33979528_TA/TAA	20	33979528	TA	TAA	-0.0335869	0.00486392	5.00954e-12	0.721686	72284	Known
Weight	20:57432606_T/A	20	57432606	T	A	-0.047636	0.00669639	1.12984e-12	0.127125	72284	Known
Weight	20:57478939_G/A	20	57478939	G	A	-0.0319967	0.00466375	6.85149e-12	0.313257	72284	Known
Weight	21:40304305_G/C	21	40304305	G	C	-0.0302715	0.00525449	8.35843e-09	0.776462	72284	Known
Weight	22:46484465_A/G	22	46484465	A	G	0.0378671	0.0060118	2.99983e-10	0.152669	72284	Known
BMI	1:177810571_G/T	1	177810571	G	T	-0.0287296	0.00520282	3.35296e-08	0.51824	72282	Known
BMI	1:177835040_C/A	1	177835040	C	A	0.0686584	0.012212	1.88531e-08	0.0493457	72282	Known
BMI	1:177849963_C/T	1	177849963	C	T	-0.0308363	0.00534535	7.98402e-09	0.370615	72282	Known
BMI	1:177894591_T/G	1	177894591	T	G	0.0652893	0.00565495	7.77708e-31	0.284331	72282	Known
BMI	2:527882_C/G	2	527882	C	G	-0.053131	0.00947624	2.06147e-08	0.91694	72282	Known
BMI	2:632723_C/T	2	632723	C	T	0.0697903	0.00878199	1.91117e-15	0.906955	72282	Known
BMI	2:25130592_A/G	2	25130592	A	G	0.0436408	0.0051175	1.49224e-17	0.446522	72282	Known
BMI	2:54192232_A/G	2	54192232	A	G	-0.157187	0.0255101	7.19412e-10	0.0107652	72282	Known
BMI	2:169129145_G/T	2	169129145	G	T	0.0362469	0.00556606	7.40964e-11	0.297802	72282	Known
BMI	2:181514955_A/C	2	181514955	A	C	0.0301859	0.00537477	1.95185e-08	0.643166	72282	Known
BMI	3:52866289_C/T	3	52866289	C	T	0.0434022	0.00564749	1.5274e-14	0.28324	72282	Known
BMI	4:45182527_A/G	4	45182527	A	G	0.0364819	0.00564649	1.0402e-10	0.284033	72282	Known
BMI	5:87963600_G/A	5	87963600	G	A	0.031207	0.00512034	1.09638e-09	0.465332	72282	Known
BMI	5:95850250_A/C	5	95850250	A	C	0.0322378	0.00513788	3.50693e-10	0.43607	72282	Known
BMI	5:122699812_T/G	5	122699812	T	G	-0.036645	0.00574542	1.79269e-10	0.269382	72282	Known
BMI	6:20680678_T/A	6	20680678	T	A	-0.0360327	0.00507942	1.30407e-12	0.466156	72282	Known
BMI	6:50791640_G/C	6	50791640	G	C	0.0365401	0.00551422	3.43684e-11	0.308797	72282	Known
BMI	8:95694869_ACAGGTGTGAGCCACC/A	8	95694869	ACAGGTGTGAGCCACC	A	-0.0281855	0.00513668	4.08584e-08	0.570189	72282	Known
BMI	10:77415616_G/A	10	77415616	G	A	0.0289724	0.00513758	1.70734e-08	0.50669	72282	Known
BMI	10:104227791_GA/G	10	104227791	GA	G	-0.0326478	0.0058223	2.05416e-08	0.281379	72282	Known
BMI	10:134418954_T/C	10	134418954	T	C	-0.0629308	0.0112325	2.11196e-08	0.0560651	72282	Known
BMI	11:27679916_C/T	11	27679916	C	T	-0.049317	0.00512246	6.11378e-22	0.457901	72282	Known
BMI	12:112468206_C/T	12	112468206	C	T	-0.052832	0.00710307	1.02295e-13	0.15663	72282	Known
BMI	12:124576837_C/T	12	124576837	C	T	-0.0308159	0.0055648	3.06554e-08	0.690632	72282	Known
BMI	13:54084032_G/A	13	54084032	G	A	0.0392078	0.00573811	8.32319e-12	0.283686	72282	Known
BMI	15:98107153_G/A	15	98107153	G	A	0.0366082	0.00646946	1.52596e-08	0.215889	72282	Known
BMI	16:4013467_C/T	16	4013467	C	T	0.0308238	0.00527711	5.18747e-09	0.3659	72282	Known
BMI	16:20257273_A/G	16	20257273	A	G	-0.0477829	0.00709769	1.67138e-11	0.183151	72282	Known
BMI	16:30096468_T/TGGG	16	30096468	T	TGGG	0.0337486	0.00547582	7.12898e-10	0.31774	72282	Known
BMI	16:53809123_C/T	16	53809123	C	T	0.0899792	0.00771057	1.82295e-31	0.123824	72282	Known
BMI	18:57852587_T/C	18	57852587	T	C	0.0667855	0.00574161	2.83908e-31	0.268316	72282	Known
BMI	18:58067622_T/A	18	58067622	T	A	0.0296408	0.00537521	3.50072e-08	0.473657	72282	Known
BMI	19:46175046_A/T	19	46175046	A	T	-0.047229	0.00521804	1.41532e-19	0.59414	72282	Known
BMI	19:47596073_C/CAATA	19	47596073	C	CAATA	0.0343395	0.00533182	1.19092e-10	0.443189	72282	Known
BMI	20:60585687_T/C	20	60585687	T	C	-0.0328674	0.00556404	3.4817e-09	0.696783	72282	Known
BMI	21:40316902_C/A	21	40316902	C	A	-0.0325339	0.00579341	1.95802e-08	0.65865	72282	Known
BMI	22:40716488_C/A	22	40716488	C	A	-0.0299764	0.00512314	4.88105e-09	0.446624	72282	Known
HbA1c	1:25607316_G/A	1	25607316	G	A	0.0438786	0.00781092	1.93632e-08	0.272804	38288	Known
HbA1c	1:156298188_G/A	1	156298188	G	A	-0.092073	0.008014	1.49796e-30	0.230404	38288	Known
HbA1c	1:156368785_C/T	1	156368785	C	T	-0.0978232	0.0173471	1.7087e-08	0.0488363	38288	Known
HbA1c	1:158611797_T/C	1	158611797	T	C	0.045227	0.00678882	2.70139e-11	0.425454	38288	Known
HbA1c	2:45188370_G/T	2	45188370	G	T	-0.0596183	0.0069841	1.38603e-17	0.613142	38288	Known
HbA1c	2:169771506_G/C	2	169771506	G	C	0.0583072	0.00718194	4.71656e-16	0.343156	38288	Known
HbA1c	2:175292888_G/C	2	175292888	G	C	0.0468552	0.00798636	4.44004e-09	0.236383	38288	Known
HbA1c	2:234191103_T/A	2	234191103	T	A	0.153812	0.020929	1.99372e-13	0.0298641	38288	Novel
HbA1c	3:195788459_C/T	3	195788459	C	T	0.0431187	0.00689319	3.96835e-10	0.603509	38288	Known
HbA1c	4:110931939_G/T	4	110931939	G	T	-0.0518182	0.00786807	4.52216e-11	0.247956	38288	Known
HbA1c	6:20572355_G/C	6	20572355	G	C	0.0899918	0.0146088	7.26865e-10	0.0630488	38288	Known
HbA1c	6:20688121_T/A	6	20688121	T	A	0.0932025	0.00674679	2.08841e-43	0.461849	38288	Known
HbA1c	6:20837975_T/TATA	6	20837975	T	TATA	0.0557736	0.0100214	2.61512e-08	0.849506	38288	Known
HbA1c	6:20891767_AT/A	6	20891767	AT	A	0.06674	0.0103199	9.9899e-11	0.855838	38288	Known
HbA1c	6:39046655_C/T	6	39046655	C	T	-0.0501316	0.00843158	2.75299e-09	0.212032	38288	Novel
HbA1c	6:135411228_T/C	6	135411228	T	C	-0.0591015	0.00719953	2.22886e-16	0.324671	38288	Known
HbA1c	7:44222802_C/T	7	44222802	C	T	-0.0543257	0.00766163	1.3352e-12	0.28919	38288	Known
HbA1c	7:44229068_C/T	7	44229068	C	T	0.092175	0.00867233	2.19311e-26	0.184144	38288	Known
HbA1c	7:44259574_C/T	7	44259574	C	T	-0.0897802	0.0123673	3.88519e-13	0.0844853	38288	Known
HbA1c	7:44347197_G/C	7	44347197	G	C	0.0443095	0.00762454	6.19414e-09	0.380378	38288	Known
HbA1c	7:127253551_G/T	7	127253551	G	T	0.0942204	0.0170938	3.54826e-08	0.0413179	38288	Known
HbA1c	7:127258384_C/T	7	127258384	C	T	0.122091	0.0131737	1.90051e-20	0.0725884	38288	Known
HbA1c	8:41630405_G/A	8	41630405	G	A	0.0628923	0.00672743	8.87882e-21	0.52207	38288	Known
HbA1c	8:118185025_G/A	8	118185025	G	A	-0.0678188	0.00684866	4.06046e-23	0.409998	38288	Known
HbA1c	8:145530644_T/C	8	145530644	T	C	-0.0367252	0.00672657	4.76897e-08	0.502102	38288	Known
HbA1c	9:22132878_T/C	9	22132878	T	C	-0.0839645	0.00680806	6.00784e-35	0.435557	38288	Known
HbA1c	9:136155000_C/T	9	136155000	C	T	0.066047	0.00767582	7.66116e-18	0.259938	38288	Known
HbA1c	10:12307894_C/T	10	12307894	C	T	0.0523984	0.00675673	8.83457e-15	0.450624	38288	Known
HbA1c	10:94214580_A/G	10	94214580	A	G	-0.0550127	0.00729263	4.57179e-14	0.671261	38288	Known
HbA1c	10:94452672_C/G	10	94452672	C	G	0.157436	0.0194719	6.20334e-16	0.031943	38288	Known
HbA1c	11:205198_C/A	11	205198	C	A	-0.0440019	0.0068907	1.7063e-10	0.444944	38288	Known
HbA1c	11:2858440_G/A	11	2858440	G	A	-0.095075	0.00739366	7.65781e-38	0.384113	38288	Known
HbA1c	11:61569830_C/T	11	61569830	C	T	-0.0492493	0.00800583	7.66693e-10	0.308134	38288	Known
HbA1c	11:92708710_C/G	11	92708710	C	G	0.0589032	0.00678051	3.71717e-18	0.432707	38288	Known
HbA1c	12:7145853_T/C	12	7145853	T	C	0.107107	0.0167433	1.58437e-10	0.0415274	38288	Known
HbA1c	12:31482952_AT/TT	12	31482952	AT	TT	0.0759228	0.0116699	7.72561e-11	0.101306	38288	Known
HbA1c	15:77782335_A/G	15	77782335	A	G	0.0387228	0.00677779	1.10874e-08	0.43969	38288	Known
HbA1c	16:88853729_C/T	16	88853729	C	T	0.0675528	0.00701584	6.05404e-22	0.644902	38288	Known
HbA1c	17:27199481_C/CT	17	27199481	C	CT	0.0403163	0.00680041	3.05693e-09	0.531115	38288	Known
HbA1c	17:36103565_G/A	17	36103565	G	A	-0.0502711	0.00756683	3.06085e-11	0.704382	38288	Known
HbA1c	17:76119293_C/T	17	76119293	C	T	-0.0650038	0.00823171	2.86274e-15	0.252605	38288	Known
HbA1c	17:76124810_A/AG	17	76124810	A	AG	0.115387	0.0092149	5.67715e-36	0.167392	38288	Known
HbA1c	17:80690632_C/T	17	80690632	C	T	-0.0760341	0.00684182	1.0828e-28	0.415692	38288	Known
HbA1c	17:80801156_T/TTCCCC	17	80801156	T	TTCCCC	0.0446652	0.00749923	2.58527e-09	0.370407	38288	Known
HbA1c	17:80917640_C/T	17	80917640	C	T	-0.057029	0.00975561	5.04263e-09	0.154438	38288	Known
HbA1c	19:17252041_G/A	19	17252041	G	A	-0.0658957	0.00726645	1.20684e-19	0.33402	38288	Known
HbA1c	19:46163796_A/C	19	46163796	A	C	0.0444654	0.00696249	1.69817e-10	0.59867	38288	Known
HbA1c	22:37432337_CT/C	22	37432337	CT	C	-0.0470777	0.00687748	7.63701e-12	0.505688	38288	Known
Glucose	2:27730940_T/C	2	27730940	T	C	0.0705087	0.00506411	4.57895e-44	0.449553	70698	Known
Glucose	2:27794233_C/T	2	27794233	C	T	-0.0453643	0.00727043	4.388e-10	0.860474	70698	Known
Glucose	2:37575181_A/ATCTCTC	2	37575181	A	ATCTCTC	0.0298422	0.00507221	4.01774e-09	0.555688	70698	Known
Glucose	2:45192080_G/C	2	45192080	G	C	0.0755923	0.00524871	5.02251e-47	0.373619	70698	Known
Glucose	2:60586707_C/G	2	60586707	C	G	0.0337423	0.00549247	8.07881e-10	0.657104	70698	Novel
Glucose	2:169619640_C/T	2	169619640	C	T	-0.0478451	0.00614756	7.09459e-15	0.256925	70698	Known
Glucose	2:169763148_T/C	2	169763148	T	C	0.119949	0.0152701	3.99309e-15	0.972213	70698	Known
Glucose	2:169771124_A/C	2	169771124	A	C	0.0860493	0.00528877	1.60603e-59	0.356589	70698	Known
Glucose	2:169778581_A/G	2	169778581	A	G	-0.229059	0.0191151	4.35567e-33	0.0192092	70698	Known
Glucose	2:173411004_G/C	2	173411004	G	C	-0.0389833	0.00595443	5.87271e-11	0.232754	70698	Known
Glucose	2:173599819_G/A	2	173599819	G	A	-0.0538401	0.00510563	5.3434e-26	0.43003	70698	Known
Glucose	2:234191103_T/A	2	234191103	T	A	0.0889029	0.015622	1.26385e-08	0.0298983	70698	Novel
Glucose	3:23632174_C/G	3	23632174	C	G	0.0383674	0.00682837	1.92264e-08	0.163967	70698	Novel
Glucose	3:63965093_C/A	3	63965093	C	A	-0.0350456	0.00503732	3.47119e-12	0.524753	70698	Novel
Glucose	3:64038187_T/C	3	64038187	T	C	0.0542351	0.0098542	3.71784e-08	0.0770196	70698	Novel
Glucose	3:170686573_A/G	3	170686573	A	G	-0.0435645	0.00646171	1.56267e-11	0.189892	70698	Known
Glucose	3:185522224_C/CA	3	185522224	C	CA	0.0362439	0.00555	6.5582e-11	0.293237	70698	Known
Glucose	4:1346796_A/G	4	1346796	A	G	-0.0307048	0.00517707	3.01242e-09	0.399743	70698	Novel
Glucose	4:6303731_G/A	4	6303731	G	A	-0.0902446	0.0143548	3.24219e-10	0.031486	70698	Novel
Glucose	6:20485077_G/C	6	20485077	G	C	0.0331767	0.0051235	9.4564e-11	0.481274	70698	Known
Glucose	6:20572355_G/C	6	20572355	G	C	0.0706261	0.0109737	1.22728e-10	0.0621099	70698	Known
Glucose	6:20656328_GGCT/AGCT	6	20656328	GGCT	AGCT	0.0721684	0.0122046	3.35477e-09	0.0550261	70698	Known
Glucose	6:20680678_T/A	6	20680678	T	A	0.0770422	0.00502028	3.75625e-53	0.466145	70698	Known
Glucose	6:20891767_AT/A	6	20891767	AT	A	0.049299	0.007749	1.99161e-10	0.857517	70698	Known
Glucose	6:21113510_T/G	6	21113510	T	G	0.0393079	0.00680297	7.55705e-09	0.179137	70698	Known
Glucose	6:39046655_C/T	6	39046655	C	T	-0.0551337	0.00626481	1.36145e-18	0.213398	70698	Known
Glucose	7:14898282_C/T	7	14898282	C	T	0.0643626	0.0052287	8.05266e-35	0.416935	70698	Known
Glucose	7:14930687_C/T	7	14930687	C	T	0.0736539	0.0134954	4.82325e-08	0.0423838	70698	Known
Glucose	7:15063430_T/A	7	15063430	T	A	-0.0682585	0.00538036	7.01567e-37	0.32186	70698	Known
Glucose	7:44144866_C/A	7	44144866	C	A	0.041698	0.00522399	1.43949e-15	0.362215	70698	Known
Glucose	7:44221302_A/G	7	44221302	A	G	-0.0662701	0.00626132	3.53361e-26	0.224433	70698	Known
Glucose	7:44231886_T/C	7	44231886	T	C	0.100326	0.00642285	5.30878e-55	0.188733	70698	Known
Glucose	7:44232605_C/T	7	44232605	C	T	-0.0522206	0.00548363	1.68252e-21	0.30859	70698	Known
Glucose	7:44271307_C/T	7	44271307	C	T	-0.0405432	0.00705806	9.23368e-09	0.166091	70698	Known
Glucose	7:50729996_T/G	7	50729996	T	G	0.0625538	0.00977712	1.57445e-10	0.0718332	70698	Known
Glucose	7:127258384_C/T	7	127258384	C	T	0.0812216	0.00985126	1.65449e-16	0.0723727	70698	Novel
Glucose	8:75210762_C/T	8	75210762	C	T	0.0758434	0.0138537	4.38553e-08	0.0340551	70698	Novel
Glucose	8:118184855_A/T	8	118184855	A	T	-0.193654	0.0253648	2.2622e-14	0.0113614	70698	Known
Glucose	8:118185733_A/G	8	118185733	A	G	-0.0695134	0.00509256	2.01913e-42	0.417494	70698	Known
Glucose	9:628953_G/A	9	628953	G	A	0.0614631	0.00725088	2.31789e-17	0.151761	70698	Known
Glucose	9:692507_C/CT	9	692507	C	CT	0.0314983	0.00532584	3.33414e-09	0.550653	70698	Known
Glucose	9:4283137_G/T	9	4283137	G	T	-0.0536341	0.00511194	9.40873e-26	0.575145	70698	Known
Glucose	9:22134253_G/A	9	22134253	G	A	-0.0857238	0.00507048	4.03291e-64	0.438984	70698	Known
Glucose	9:136155000_C/T	9	136155000	C	T	0.0416764	0.00571182	2.95307e-13	0.260205	70698	Known
Glucose	9:139246588_A/G	9	139246588	A	G	0.0593072	0.0098462	1.70835e-09	0.916402	70698	Known
Glucose	10:12300790_G/A	10	12300790	G	A	0.036332	0.00504061	5.68442e-13	0.470226	70698	Known
Glucose	10:26507847_C/G	10	26507847	C	G	-0.0293063	0.00519437	1.68158e-08	0.38134	70698	Known
Glucose	10:89489187_T/C	10	89489187	T	C	0.0516263	0.00863361	2.2357e-09	0.0964466	70698	Novel
Glucose	10:94162910_C/T	10	94162910	C	T	0.0410194	0.0063691	1.19171e-10	0.228089	70698	Novel
Glucose	10:94452672_C/G	10	94452672	C	G	0.118309	0.0145967	5.26674e-16	0.0314106	70698	Known
Glucose	10:94480334_C/T	10	94480334	C	T	-0.0331254	0.00597755	2.99655e-08	0.769454	70698	Known
Glucose	10:113012852_TA/T	10	113012852	TA	T	-0.0722222	0.0125228	8.05682e-09	0.0434739	70698	Known
Glucose	11:2857233_G/A	11	2857233	G	A	-0.074995	0.00533968	8.28558e-45	0.389515	70698	Known
Glucose	11:61591995_GAA/G	11	61591995	GAA	G	-0.0422236	0.00603109	2.54152e-12	0.303366	70698	Known
Glucose	11:72455885_C/T	11	72455885	C	T	-0.0697593	0.01055	3.7843e-11	0.0606521	70698	Known
Glucose	11:92660821_G/GCTTTCTTTCTTTCTTT	11	92660821	G	GCTTTCTTTCTTTCTTT	-0.0352183	0.00549332	1.44461e-10	0.424369	70698	Known
Glucose	11:92707893_C/T	11	92707893	C	T	-0.0522146	0.00912119	1.03715e-08	0.0873763	70698	Known
Glucose	11:92708710_C/G	11	92708710	C	G	0.0951531	0.00506263	8.27034e-79	0.431123	70698	Known
Glucose	11:92793568_T/C	11	92793568	T	C	0.032214	0.00531066	1.31209e-09	0.561141	70698	Known
Glucose	12:111292097_C/CTT	12	111292097	C	CTT	-0.0323921	0.00514113	2.96546e-10	0.478021	70698	Known
Glucose	12:111903099_AT/A	12	111903099	AT	A	-0.0441667	0.00589466	6.74885e-14	0.667621	70698	Known
Glucose	12:112241766_G/A	12	112241766	G	A	-0.0949984	0.00693864	1.14593e-42	0.156829	70698	Known
Glucose	12:118401926_C/T	12	118401926	C	T	0.0359786	0.00578506	4.99599e-10	0.26463	70698	Novel
Glucose	12:133067473_G/A	12	133067473	G	A	0.0410987	0.00670652	8.88937e-10	0.174622	70698	Known
Glucose	13:26787085_A/G	13	26787085	A	G	-0.0293055	0.00522186	1.9991e-08	0.373105	70698	Known
Glucose	13:28488960_C/CA	13	28488960	C	CA	0.0296397	0.00511153	6.6873e-09	0.467415	70698	Known
Glucose	15:62395224_G/C	15	62395224	G	C	-0.0525051	0.00502843	1.60008e-25	0.460095	70698	Known
Glucose	15:77747276_A/G	15	77747276	A	G	0.031447	0.0050811	6.05438e-10	0.423194	70698	Known
Glucose	17:17339517_C/G	17	17339517	C	G	-0.0284664	0.00506858	1.9515e-08	0.449465	70698	Known
Glucose	17:36099952_T/A	17	36099952	T	A	-0.034672	0.0056774	1.01508e-09	0.711123	70698	Known
Glucose	17:66447421_A/T	17	66447421	A	T	-0.0309771	0.00503753	7.7844e-10	0.549574	70698	Novel
Glucose	18:57824038_C/G	18	57824038	C	G	0.0346944	0.00593836	5.14451e-09	0.24091	70698	Novel
Glucose	19:46188480_G/A	19	46188480	G	A	0.0276355	0.00501295	3.53095e-08	0.522896	70698	Known
Glucose	19:46383455_C/G	19	46383455	C	G	-0.0534023	0.00912568	4.86076e-09	0.0878461	70698	Known
Glucose	20:22562326_A/AG	20	22562326	A	AG	-0.0804959	0.00736373	8.15718e-28	0.13747	70698	Known
Blood urea nitrogen	1:54889802_C/CT	1	54889802	C	CT	-0.0299401	0.00523436	1.06574e-08	0.387448	72286	Known
Blood urea nitrogen	1:155184975_A/G	1	155184975	A	G	-0.0805158	0.00730933	3.21809e-28	0.864648	72286	Known
Blood urea nitrogen	1:156242635_G/A	1	156242635	G	A	0.0997548	0.0181793	4.08172e-08	0.0196812	72286	Known
Blood urea nitrogen	2:10099635_A/G	2	10099635	A	G	0.0320546	0.00583844	4.0131e-08	0.237544	72286	Known
Blood urea nitrogen	2:85494386_G/A	2	85494386	G	A	0.0355027	0.00503489	1.7721e-12	0.51658	72286	Novel
Blood urea nitrogen	2:113988492_G/A	2	113988492	G	A	0.0478073	0.00515286	1.72963e-20	0.344666	72286	Known
Blood urea nitrogen	2:114012703_GAGGA/G	2	114012703	GAGGA	G	0.0981884	0.0128422	2.07743e-14	0.0390552	72286	Known
Blood urea nitrogen	2:158456642_G/A	2	158456642	G	A	-0.0321804	0.00570207	1.66492e-08	0.252704	72286	Novel
Blood urea nitrogen	2:211540507_C/A	2	211540507	C	A	-0.0408672	0.00634659	1.20078e-10	0.17906	72286	Known
Blood urea nitrogen	3:20174396_C/T	3	20174396	C	T	0.0339896	0.00574154	3.2206e-09	0.2469	72286	Novel
Blood urea nitrogen	3:64801187_A/G	3	64801187	A	G	0.0415018	0.00736728	1.76838e-08	0.869345	72286	Known
Blood urea nitrogen	3:66744938_G/A	3	66744938	G	A	-0.0411143	0.00509788	7.32567e-16	0.626259	72286	Known
Blood urea nitrogen	3:66778297_T/C	3	66778297	T	C	-0.0310887	0.0051845	2.01663e-09	0.355778	72286	Known
Blood urea nitrogen	3:66809942_A/T	3	66809942	A	T	0.0884684	0.00648698	2.38526e-42	0.173105	72286	Known
Blood urea nitrogen	3:66814369_A/C	3	66814369	A	C	0.124132	0.0211958	4.7285e-09	0.0154181	72286	Known
Blood urea nitrogen	3:168787840_C/T	3	168787840	C	T	0.0654432	0.0112991	6.95918e-09	0.049694	72286	Known
Blood urea nitrogen	3:169018095_G/C	3	169018095	G	C	-0.0746686	0.0117494	2.08311e-10	0.0468937	72286	Known
Blood urea nitrogen	3:169119962_A/G	3	169119962	A	G	0.0602375	0.00565524	1.71353e-26	0.251222	72286	Known
Blood urea nitrogen	3:169164828_A/T	3	169164828	A	T	-0.0356859	0.00585359	1.08478e-09	0.230372	72286	Known
Blood urea nitrogen	3:187661895_A/T	3	187661895	A	T	-0.0706197	0.0105608	2.27875e-11	0.0706922	72286	Known
Blood urea nitrogen	3:187688709_G/C	3	187688709	G	C	0.0939413	0.00518383	2.13735e-73	0.640957	72286	Known
Blood urea nitrogen	3:187696799_G/T	3	187696799	G	T	0.0529613	0.00858257	6.79486e-10	0.0961661	72286	Known
Blood urea nitrogen	3:187704132_T/C	3	187704132	T	C	0.0553512	0.00797552	3.9171e-12	0.112954	72286	Known
Blood urea nitrogen	3:187742584_A/G	3	187742584	A	G	0.0356013	0.00497673	8.45592e-13	0.480833	72286	Known
Blood urea nitrogen	3:187756437_C/T	3	187756437	C	T	-0.072091	0.0064211	2.99826e-29	0.176065	72286	Known
Blood urea nitrogen	3:193810750_C/T	3	193810750	C	T	0.0336044	0.00519902	1.02234e-10	0.663759	72286	Novel
Blood urea nitrogen	4:88973006_T/C	4	88973006	T	C	-0.0303577	0.00542227	2.15962e-08	0.293738	72286	Novel
Blood urea nitrogen	5:35196430_A/G	5	35196430	A	G	0.036305	0.00496333	2.58047e-13	0.426116	72286	Known
Blood urea nitrogen	5:40233662_T/G	5	40233662	T	G	0.0514974	0.00938603	4.09736e-08	0.0769806	72286	Known
Blood urea nitrogen	5:68642499_C/T	5	68642499	C	T	-0.030143	0.00501655	1.86994e-09	0.441505	72286	Known
Blood urea nitrogen	5:72441814_C/T	5	72441814	C	T	0.0381563	0.00497228	1.66971e-14	0.423822	72286	Known
Blood urea nitrogen	6:50940677_G/A	6	50940677	G	A	0.0374362	0.0062225	1.78491e-09	0.203026	72286	Known
Blood urea nitrogen	6:54973761_C/A	6	54973761	C	A	0.111638	0.0114927	2.63128e-22	0.0558302	72286	Known
Blood urea nitrogen	6:127455138_C/T	6	127455138	C	T	0.0522095	0.00493121	3.40358e-26	0.523488	72286	Known
Blood urea nitrogen	6:166415748_T/TGAGGACTCTG	6	166415748	T	TGAGGACTCTG	0.0578053	0.00672192	8.0044e-18	0.826994	72286	Known
Blood urea nitrogen	7:624912_A/G	7	624912	A	G	0.0442585	0.00616915	7.27536e-13	0.803497	72286	Known
Blood urea nitrogen	7:1285195_A/T	7	1285195	A	T	0.0557331	0.00515195	2.83294e-27	0.363526	72286	Known
Blood urea nitrogen	8:127494342_T/C	8	127494342	T	C	0.056542	0.00543093	2.20623e-25	0.305219	72286	Known
Blood urea nitrogen	8:143771712_A/C	8	143771712	A	C	-0.0283818	0.00489768	6.8341e-09	0.499877	72286	Known
Blood urea nitrogen	10:29190200_C/T	10	29190200	C	T	-0.0885733	0.0113529	6.10185e-15	0.0501108	72286	Known
Blood urea nitrogen	11:30749090_T/C	11	30749090	T	C	-0.0514508	0.0049954	7.07206e-25	0.389142	72286	Known
Blood urea nitrogen	11:62193981_C/T	11	62193981	C	T	0.0292724	0.00492744	2.83806e-09	0.559385	72286	Novel
Blood urea nitrogen	11:69251852_T/G	11	69251852	T	G	-0.0296371	0.00492372	1.75234e-09	0.435711	72286	Novel
Blood urea nitrogen	11:86631615_C/T	11	86631615	C	T	0.0332877	0.00494499	1.67811e-11	0.522564	72286	Known
Blood urea nitrogen	12:42402342_C/T	12	42402342	C	T	0.0306728	0.0051975	3.60333e-09	0.341325	72286	Known
Blood urea nitrogen	12:50267335_C/T	12	50267335	C	T	0.0293231	0.00505137	6.43715e-09	0.562942	72286	Known
Blood urea nitrogen	12:112230019_G/C	12	112230019	G	C	0.0541008	0.00675364	1.14138e-15	0.157818	72286	Known
Blood urea nitrogen	15:61189158_A/G	15	61189158	A	G	0.0322093	0.00507152	2.13902e-10	0.407125	72286	Known
Blood urea nitrogen	15:76221282_C/T	15	76221282	C	T	-0.0473891	0.00635757	9.05701e-14	0.183607	72286	Known
Blood urea nitrogen	15:99320222_G/C	15	99320222	G	C	0.0439259	0.00579719	3.53371e-14	0.252039	72286	Known
Blood urea nitrogen	16:57298066_C/T	16	57298066	C	T	-0.0344091	0.00592075	6.18715e-09	0.223527	72286	Novel
Blood urea nitrogen	17:36047417_A/G	17	36047417	A	G	-0.0411801	0.0054575	4.50204e-14	0.702647	72286	Known
Blood urea nitrogen	17:44991961_G/A	17	44991961	G	A	0.0461229	0.0049675	1.61817e-20	0.420589	72286	Known
Blood urea nitrogen	17:46617723_G/A	17	46617723	G	A	0.0271874	0.00494605	3.86749e-08	0.538306	72286	Novel
Blood urea nitrogen	17:47982416_G/T	17	47982416	G	T	-0.0405196	0.00512219	2.56152e-15	0.617769	72286	Known
Blood urea nitrogen	17:59269607_C/CAA	17	59269607	C	CAA	0.0558419	0.0059635	7.68143e-21	0.774863	72286	Known
Blood urea nitrogen	17:65576054_C/CA	17	65576054	C	CA	-0.0365436	0.00573319	1.84105e-10	0.270802	72286	Known
Blood urea nitrogen	17:65578103_T/C	17	65578103	T	C	-0.0387673	0.00508192	2.37544e-14	0.572621	72286	Known
Blood urea nitrogen	18:11994448_C/G	18	11994448	C	G	-0.0450779	0.00646151	3.02896e-12	0.179464	72286	Novel
Blood urea nitrogen	18:43142683_T/C	18	43142683	T	C	-0.0785188	0.00711856	2.73405e-28	0.863839	72286	Known
Blood urea nitrogen	18:43161849_T/TC	18	43161849	T	TC	-0.0657124	0.00595341	2.51168e-28	0.237799	72286	Known
Blood urea nitrogen	18:43207287_G/A	18	43207287	G	A	0.130629	0.0231956	1.78493e-08	0.012865	72286	Known
Blood urea nitrogen	18:43220331_A/G	18	43220331	A	G	0.0372203	0.0052689	1.61606e-12	0.326964	72286	Known
Blood urea nitrogen	18:43230766_A/G	18	43230766	A	G	0.0921932	0.00580196	7.43284e-57	0.742578	72286	Known
Blood urea nitrogen	18:43253360_C/T	18	43253360	C	T	-0.0527659	0.00515341	1.32567e-24	0.383081	72286	Known
Blood urea nitrogen	18:43277037_T/C	18	43277037	T	C	-0.108537	0.011971	1.22715e-19	0.0451193	72286	Known
Blood urea nitrogen	18:43314962_C/G	18	43314962	C	G	0.0391992	0.00499931	4.47244e-15	0.394973	72286	Known
Blood urea nitrogen	19:46157883_C/T	19	46157883	C	T	-0.0441506	0.00788994	2.1959e-08	0.111811	72286	Known
Blood urea nitrogen	19:46181392_G/C	19	46181392	G	C	-0.0687944	0.00613326	3.37949e-29	0.195868	72286	Known
Blood urea nitrogen	20:55287567_G/A	20	55287567	G	A	0.0304332	0.00518526	4.37978e-09	0.512573	72286	Known
Blood urea nitrogen	20:57472043_A/G	20	57472043	A	G	-0.0419097	0.00529912	2.59852e-15	0.690403	72286	Known
Blood urea nitrogen	21:16515804_C/T	21	16515804	C	T	0.0289832	0.00499336	6.46169e-09	0.451791	72286	Known
Albumin	1:110470764_G/A	1	110470764	G	A	-0.0293274	0.00535772	4.40364e-08	0.320097	72296	Known
Albumin	1:178505761_AAAAC/AAAACAAAC	1	178505761	AAAAC	AAAACAAAC	-0.0371868	0.00512789	4.11077e-13	0.441317	72296	Novel
Albumin	2:27364155_CT/C	2	27364155	CT	C	0.0329785	0.00515424	1.57086e-10	0.415949	72296	Known
Albumin	2:27386799_T/C	2	27386799	T	C	0.0377212	0.00577156	6.33145e-11	0.738157	72296	Known
Albumin	2:27502215_CTGGA/C	2	27502215	CTGGA	C	-0.0553941	0.0101506	4.83686e-08	0.926093	72296	Known
Albumin	2:27595754_G/C	2	27595754	G	C	-0.0609784	0.0103747	4.16252e-09	0.065928	72296	Known
Albumin	2:27730940_T/C	2	27730940	T	C	-0.0898809	0.00485673	1.83163e-76	0.449804	72296	Known
Albumin	2:27741555_T/C	2	27741555	T	C	-0.07345	0.00808745	1.06624e-19	0.112625	72296	Known
Albumin	2:27838571_A/G	2	27838571	A	G	0.0441371	0.00749727	3.93049e-09	0.136448	72296	Known
Albumin	2:27856651_A/AT	2	27856651	A	AT	-0.0315715	0.00503873	3.70991e-10	0.535467	72296	Known
Albumin	2:28339906_A/G	2	28339906	A	G	-0.0430007	0.00657817	6.28151e-11	0.207182	72296	Known
Albumin	4:2841240_T/C	4	2841240	T	C	-0.0298366	0.00506438	3.82802e-09	0.566134	72296	Known
Albumin	4:3369500_A/G	4	3369500	A	G	0.0323124	0.00497652	8.4167e-11	0.623948	72296	Known
Albumin	4:3431342_C/A	4	3431342	C	A	0.060083	0.00764848	3.98021e-15	0.118115	72296	Known
Albumin	4:3447156_C/T	4	3447156	C	T	-0.0688721	0.00483189	4.25444e-46	0.456561	72296	Known
Albumin	4:74269758_G/A	4	74269758	G	A	-0.15066	0.0131982	3.51265e-30	0.0371473	72296	Known
Albumin	4:79578251_T/C	4	79578251	T	C	0.0635983	0.00683138	1.2815e-20	0.159464	72296	Known
Albumin	5:72406659_A/C	5	72406659	A	C	-0.0453472	0.00507243	3.89353e-19	0.388191	72296	Known
Albumin	6:20688121_T/A	6	20688121	T	A	0.0268518	0.00482735	2.66041e-08	0.462554	72296	Novel
Albumin	6:31156188_A/G	6	31156188	A	G	0.0408354	0.00605102	1.49366e-11	0.488699	72296	Known
Albumin	6:34205532_G/T	6	34205532	G	T	-0.0506034	0.00725512	3.0618e-12	0.130779	72296	Known
Albumin	6:34290286_A/G	6	34290286	A	G	-0.0330617	0.00552195	2.1333e-09	0.299834	72296	Known
Albumin	7:22672470_G/A	7	22672470	G	A	0.0416999	0.00751768	2.90771e-08	0.11623	72296	Known
Albumin	7:22725522_A/T	7	22725522	A	T	-0.0358695	0.00566621	2.44482e-10	0.238344	72296	Known
Albumin	7:72995910_C/CA	7	72995910	C	CA	-0.0485906	0.00769047	2.6449e-10	0.120928	72296	Known
Albumin	7:80286003_C/T	7	80286003	C	T	0.0808914	0.00951685	1.89906e-17	0.0685723	72296	Known
Albumin	8:9177525_C/T	8	9177525	C	T	0.129994	0.0229016	1.37708e-08	0.986423	72296	Known
Albumin	9:112236908_G/A	9	112236908	G	A	-0.0440618	0.00573345	1.5295e-14	0.251746	72296	Known
Albumin	9:136131022_C/T	9	136131022	C	T	0.0327231	0.00586875	2.46381e-08	0.215588	72296	Known
Albumin	11:47380340_G/T	11	47380340	G	T	0.0286308	0.00507586	1.69479e-08	0.623054	72296	Known
Albumin	12:112110489_T/C	12	112110489	T	C	-0.0421086	0.00659777	1.74507e-10	0.164267	72296	Known
Albumin	14:95054012_A/G	14	95054012	A	G	-0.051557	0.00544	2.60728e-21	0.268099	72296	Known
Albumin	14:106056628_GCCAGC/G	14	106056628	GCCAGC	G	0.0409329	0.00534966	1.98639e-14	0.64011	72296	Known
Albumin	17:1623675_A/G	17	1623675	A	G	0.0585642	0.00677927	5.68456e-18	0.147242	72296	Known
Albumin	17:1638718_A/G	17	1638718	A	G	0.0402799	0.00506457	1.8167e-15	0.648119	72296	Known
Albumin	17:7455707_C/T	17	7455707	C	T	0.035246	0.00493501	9.1961e-13	0.431867	72296	Known
Albumin	17:16840312_A/G	17	16840312	A	G	-0.057901	0.00512585	1.37498e-29	0.347659	72296	Known
Albumin	19:33911705_T/C	19	33911705	T	C	-0.0295664	0.00487653	1.33606e-09	0.452352	72296	Known
Albumin	19:35555053_TCAGCAGG/T	19	35555053	TCAGCAGG	T	0.0873477	0.00883081	4.54349e-23	0.917526	72296	Known
Albumin	19:49935536_G/A	19	49935536	G	A	0.0370177	0.00637431	6.34789e-09	0.220291	72296	Known
Albumin	19:49951013_C/T	19	49951013	C	T	0.120459	0.0170538	1.62352e-12	0.0246397	72296	Known
Albumin	19:49965580_C/T	19	49965580	C	T	0.153445	0.0245194	3.89672e-10	0.011662	72296	Known
Albumin	19:50000009_G/A	19	50000009	G	A	0.121758	0.00643964	9.87721e-80	0.169159	72296	Known
Albumin	19:50012573_C/T	19	50012573	C	T	-0.105447	0.0137868	2.03461e-14	0.0318715	72296	Known
Albumin	19:50042867_T/TG	19	50042867	T	TG	-0.047289	0.00578873	3.10581e-16	0.234501	72296	Known
Albumin	19:50077035_A/ATTTATTTTATTTTATTT	19	50077035	A	ATTTATTTTATTTTATTT	0.100751	0.015332	4.98923e-11	0.028335	72296	Known
Albumin	19:50111137_G/A	19	50111137	G	A	0.0905243	0.00993096	7.84105e-20	0.0740761	72296	Known
Albumin	20:39001823_G/T	20	39001823	G	T	-0.038152	0.00663544	8.93823e-09	0.162454	72296	Known
Albumin	22:38060245_CT/C	22	38060245	CT	C	0.0320533	0.00536955	2.38041e-09	0.282575	72296	Known
Creatinine	1:22453324_T/C	1	22453324	T	C	0.0347013	0.00494792	2.32769e-12	0.187406	72297	Known
Creatinine	1:23706760_G/A	1	23706760	G	A	0.0228222	0.00406853	2.02966e-08	0.717081	72297	Known
Creatinine	1:54198206_G/A	1	54198206	G	A	0.0269362	0.00454276	3.03905e-09	0.778558	72297	Novel
Creatinine	1:78160247_AT/A	1	78160247	AT	A	0.0295524	0.00375733	3.68335e-15	0.535213	72297	Known
Creatinine	2:27349813_CA/C	2	27349813	CA	C	-0.0231194	0.00387626	2.45587e-09	0.341102	72297	Known
Creatinine	2:27730940_T/C	2	27730940	T	C	0.0409431	0.00369071	1.34809e-28	0.449804	72297	Known
Creatinine	2:170204641_A/G	2	170204641	A	G	-0.0613816	0.00458195	6.34725e-41	0.202191	72297	Known
Creatinine	2:211540507_C/A	2	211540507	C	A	0.0432458	0.00475377	9.27397e-20	0.179046	72297	Known
Creatinine	2:217676312_AT/A	2	217676312	AT	A	-0.0258565	0.00370602	3.01754e-12	0.477973	72297	Known
Creatinine	3:141799690_C/G	3	141799690	C	G	-0.0219045	0.00395546	3.06302e-08	0.311539	72297	Known
Creatinine	4:77401452_C/T	4	77401452	C	T	0.0436176	0.00437327	1.9874e-23	0.227194	72297	Known
Creatinine	4:103820499_A/G	4	103820499	A	G	-0.027022	0.0038337	1.80787e-12	0.366274	72297	Known
Creatinine	5:176813404_C/T	5	176813404	C	T	0.0499967	0.00447337	5.31349e-29	0.219958	72297	Known
Creatinine	5:176837518_T/C	5	176837518	T	C	-0.0228443	0.00410141	2.54941e-08	0.297007	72297	Known
Creatinine	6:43806609_G/A	6	43806609	G	A	0.043128	0.00527217	2.83107e-16	0.86025	72297	Known
Creatinine	6:54973761_C/A	6	54973761	C	A	0.0858188	0.00860815	2.07303e-23	0.0558306	72297	Known
Creatinine	6:160674632_G/A	6	160674632	G	A	0.0486809	0.00752381	9.78464e-11	0.0675856	72297	Known
Creatinine	7:1286567_G/T	7	1286567	G	T	0.0423686	0.00389414	1.43445e-27	0.356434	72297	Known
Creatinine	7:156128655_A/G	7	156128655	A	G	-0.0262953	0.00379542	4.2633e-12	0.38164	72297	Known
Creatinine	8:23785288_GTT/G	8	23785288	GTT	G	-0.0247395	0.00408589	1.40539e-09	0.695188	72297	Known
Creatinine	8:87387723_C/A	8	87387723	C	A	0.0205303	0.00376481	4.94655e-08	0.40351	72297	Known
Creatinine	9:34068933_T/TTATA	9	34068933	T	TTATA	-0.0295221	0.0052884	2.37191e-08	0.844467	72297	Known
Creatinine	9:71434707_A/C	9	71434707	A	C	-0.0231502	0.00369805	3.84727e-10	0.562036	72297	Known
Creatinine	9:139105813_A/AAC	9	139105813	A	AAC	-0.0233337	0.00369346	2.65713e-10	0.469898	72297	Known
Creatinine	10:847688_T/C	10	847688	T	C	0.0567526	0.00653955	4.01462e-18	0.0922522	72297	Known
Creatinine	11:2107761_C/T	11	2107761	C	T	0.020318	0.00369728	3.89868e-08	0.548347	72297	Known
Creatinine	11:30749090_T/C	11	30749090	T	C	-0.0393599	0.00374147	6.99433e-26	0.389172	72297	Known
Creatinine	11:64552946_G/A	11	64552946	G	A	-0.0234427	0.00417744	2.00307e-08	0.278249	72297	Known
Creatinine	12:355842_C/T	12	355842	C	T	0.023805	0.00433324	3.93875e-08	0.24012	72297	Known
Creatinine	12:112230019_G/C	12	112230019	G	C	0.0508605	0.00505862	8.80091e-24	0.157815	72297	Known
Creatinine	15:45627039_G/GA	15	45627039	G	GA	0.0549564	0.00865574	2.16535e-10	0.951363	72297	Known
Creatinine	15:53997667_AT/A	15	53997667	AT	A	-0.0274571	0.00377575	3.54323e-13	0.412135	72297	Known
Creatinine	15:76195940_C/T	15	76195940	C	T	0.0290925	0.00372021	5.2771e-15	0.447831	72297	Known
Creatinine	15:99305855_G/A	15	99305855	G	A	-0.0264117	0.00372668	1.36873e-12	0.523935	72297	Known
Creatinine	17:37657460_C/CT	17	37657460	C	CT	0.0241291	0.004306	2.09956e-08	0.243298	72297	Known
Creatinine	17:59255231_A/G	17	59255231	A	G	0.0355782	0.00441633	7.87929e-16	0.773317	72297	Known
Creatinine	17:59456589_C/T	17	59456589	C	T	-0.0454813	0.00365812	1.73038e-35	0.520215	72297	Known
Creatinine	17:59486624_G/C	17	59486624	G	C	-0.0327093	0.0038821	3.58662e-17	0.348551	72297	Known
Creatinine	18:77156537_C/G	18	77156537	C	G	0.0316868	0.00404417	4.68107e-15	0.316395	72297	Known
Creatinine	19:33428166_T/G	19	33428166	T	G	0.0217525	0.00385062	1.61307e-08	0.630336	72297	Known
Creatinine	19:50012574_G/A	19	50012574	G	A	0.0352568	0.00519177	1.11432e-11	0.15801	72297	Known
Creatinine	22:40840610_G/A	22	40840610	G	A	-0.0255825	0.00403733	2.35033e-10	0.293726	72297	Known
Aspartate transaminase	1:110420222_C/A	1	110420222	C	A	0.0330694	0.00598447	3.27867e-08	0.755935	70672	Known
Aspartate transaminase	1:110470764_G/A	1	110470764	G	A	-0.0573723	0.00554689	4.49488e-25	0.320068	70672	Known
Aspartate transaminase	1:110486716_C/T	1	110486716	C	T	0.0469065	0.00677375	4.36753e-12	0.16913	70672	Known
Aspartate transaminase	2:27730940_T/C	2	27730940	T	C	-0.0334103	0.00502767	3.02638e-11	0.449563	70672	Known
Aspartate transaminase	4:79578251_T/C	4	79578251	T	C	-0.0530174	0.00707359	6.62395e-14	0.1593	70672	Known
Aspartate transaminase	4:88231392_T/TA	4	88231392	T	TA	-0.0387199	0.00542867	9.85683e-13	0.301385	70672	Known
Aspartate transaminase	5:39353856_AAGAGTTTAC/A	5	39353856	AAGAGTTTAC	A	-0.0386099	0.00706984	4.72907e-08	0.165714	70672	Known
Aspartate transaminase	5:39373689_C/A	5	39373689	C	A	0.0330671	0.00517185	1.61945e-10	0.406684	70672	Known
Aspartate transaminase	5:72296606_T/TA	5	72296606	T	TA	-0.0292625	0.00512814	1.15483e-08	0.603128	70672	Known
Aspartate transaminase	5:176548594_C/T	5	176548594	C	T	0.0334133	0.00505405	3.8123e-11	0.474429	70672	Novel
Aspartate transaminase	6:32182002_C/T	6	32182002	C	T	0.0737589	0.0101832	4.38242e-13	0.0662319	70672	Known
Aspartate transaminase	6:32570352_G/A	6	32570352	G	A	-0.034588	0.00601379	8.84869e-09	0.539802	70672	Known
Aspartate transaminase	6:32682308_C/A	6	32682308	C	A	-0.0467696	0.00640105	2.74092e-13	0.641534	70672	Known
Aspartate transaminase	6:34165308_G/A	6	34165308	G	A	-0.0417538	0.00757789	3.58932e-08	0.127895	70672	Known
Aspartate transaminase	6:35244740_A/AT	6	35244740	A	AT	-0.0325929	0.00537853	1.36273e-09	0.529113	70672	Known
Aspartate transaminase	6:135421176_C/T	6	135421176	C	T	-0.0359825	0.00533761	1.56949e-11	0.326448	70672	Known
Aspartate transaminase	6:150331184_G/A	6	150331184	G	A	0.0280514	0.0050581	2.9255e-08	0.539156	70672	Known
Aspartate transaminase	7:22750275_C/T	7	22750275	C	T	0.029867	0.0050629	3.65266e-09	0.545311	70672	Known
Aspartate transaminase	7:80328352_T/C	7	80328352	T	C	-0.0813581	0.0100734	6.66433e-16	0.0691054	70672	Known
Aspartate transaminase	9:33117965_C/T	9	33117965	C	T	-0.0322475	0.00550551	4.70422e-09	0.694096	70672	Known
Aspartate transaminase	9:117134945_T/C	9	117134945	T	C	-0.0331422	0.00508834	7.34817e-11	0.507746	70672	Known
Aspartate transaminase	9:136126539_A/ACT	9	136126539	A	ACT	-0.0364855	0.00612599	2.58722e-09	0.229714	70672	Known
Aspartate transaminase	10:17731565_A/C	10	17731565	A	C	0.0709931	0.0126307	1.90201e-08	0.0433885	70672	Known
Aspartate transaminase	10:17845187_C/T	10	17845187	C	T	0.0395457	0.00684143	7.45556e-09	0.157361	70672	Known
Aspartate transaminase	10:17889023_T/C	10	17889023	T	C	0.0830248	0.00585819	1.3574e-45	0.240375	70672	Known
Aspartate transaminase	10:17966561_C/G	10	17966561	C	G	0.0552967	0.00545824	4.03116e-24	0.293631	70672	Known
Aspartate transaminase	10:18116531_C/T	10	18116531	C	T	-0.0365709	0.00626347	5.25933e-09	0.196775	70672	Known
Aspartate transaminase	10:18282427_G/A	10	18282427	G	A	-0.0386232	0.00520695	1.19241e-13	0.355926	70672	Known
Aspartate transaminase	10:18506741_G/C	10	18506741	G	C	0.0504286	0.00522324	4.69705e-22	0.430373	70672	Known
Aspartate transaminase	10:100240374_C/T	10	100240374	C	T	-0.0614532	0.0102684	2.16835e-09	0.0730108	70672	Known
Aspartate transaminase	10:101133507_CT/C	10	101133507	CT	C	0.0503976	0.00543389	1.78147e-20	0.357277	70672	Known
Aspartate transaminase	10:101157438_G/C	10	101157438	G	C	-0.615421	0.022342	5.00656e-167	0.0126075	70672	Known
Aspartate transaminase	10:101676412_TA/TAA	10	101676412	TA	TAA	-0.039306	0.00603193	7.20544e-11	0.22112	70672	Known
Aspartate transaminase	10:101999736_A/G	10	101999736	A	G	-0.136579	0.0205741	3.17097e-11	0.0150413	70672	Known
Aspartate transaminase	10:105634895_G/A	10	105634895	G	A	0.0307898	0.0052545	4.63713e-09	0.65942	70672	Novel
Aspartate transaminase	11:5684402_C/G	11	5684402	C	G	-0.0304579	0.00512715	2.84136e-09	0.415808	70672	Known
Aspartate transaminase	11:78128775_C/T	11	78128775	C	T	-0.0330513	0.00521484	2.32869e-10	0.389696	70672	Known
Aspartate transaminase	11:93912638_A/G	11	93912638	A	G	-0.035304	0.00586929	1.79837e-09	0.237299	70672	Known
Aspartate transaminase	12:111359712_G/C	12	111359712	G	C	0.0279169	0.00511886	4.93237e-08	0.485465	70672	Known
Aspartate transaminase	12:112050445_G/C	12	112050445	G	C	0.0331443	0.00538044	7.26792e-10	0.331438	70672	Known
Aspartate transaminase	12:112241766_G/A	12	112241766	G	A	-0.0915642	0.00688891	2.59177e-40	0.156837	70672	Known
Aspartate transaminase	12:113115628_T/C	12	113115628	T	C	-0.0318298	0.00529129	1.79322e-09	0.590871	70672	Known
Aspartate transaminase	12:113420388_TG/T	12	113420388	TG	T	-0.0319996	0.00513824	4.73248e-10	0.391195	70672	Known
Aspartate transaminase	16:54425188_G/A	16	54425188	G	A	0.0480165	0.00775488	5.94889e-10	0.116496	70672	Known
Aspartate transaminase	22:44324727_C/G	22	44324727	C	G	0.0786633	0.00505646	1.42685e-54	0.417011	70672	Known
Total Bilirubin	1:234853406_A/G	1	234853406	A	G	0.0358693	0.0061889	6.80172e-09	0.702587	49874	Known
Total Bilirubin	2:211540507_C/A	2	211540507	C	A	0.0548322	0.0072881	5.33199e-14	0.178881	49874	Novel
Total Bilirubin	2:233984336_G/C	2	233984336	G	C	0.0347862	0.00595774	5.25689e-09	0.617487	49874	Known
Total Bilirubin	2:234141667_C/T	2	234141667	C	T	-0.0798196	0.0137867	7.05448e-09	0.0433593	49874	Known
Total Bilirubin	2:234207482_T/A	2	234207482	T	A	0.170315	0.0192553	9.14438e-19	0.0227453	49874	Known
Total Bilirubin	2:234236861_T/C	2	234236861	T	C	0.150431	0.0084506	6.91351e-71	0.132692	49874	Known
Total Bilirubin	2:234237387_A/G	2	234237387	A	G	-0.0865228	0.00585457	2.0107e-49	0.371561	49874	Known
Total Bilirubin	2:234307002_A/G	2	234307002	A	G	-0.0683858	0.00586968	2.27632e-31	0.43357	49874	Known
Total Bilirubin	2:234372297_G/C	2	234372297	G	C	0.0845367	0.0108255	5.76434e-15	0.0777741	49874	Known
Total Bilirubin	2:234383238_C/T	2	234383238	C	T	0.284653	0.0128288	4.42366e-109	0.0572912	49874	Known
Total Bilirubin	2:234428860_C/T	2	234428860	C	T	-0.147177	0.0134197	5.48976e-28	0.0499601	49874	Known
Total Bilirubin	2:234454456_G/A	2	234454456	G	A	0.180509	0.0255732	1.68308e-12	0.0145651	49874	Known
Total Bilirubin	2:234457535_G/C	2	234457535	G	C	0.439926	0.030076	1.88457e-48	0.0108059	49874	Known
Total Bilirubin	2:234475415_G/A	2	234475415	G	A	-0.121704	0.00955506	3.67868e-37	0.106819	49874	Known
Total Bilirubin	2:234477202_T/A	2	234477202	T	A	-0.208527	0.0121507	5.13324e-66	0.0636426	49874	Known
Total Bilirubin	2:234486170_G/A	2	234486170	G	A	0.291385	0	0	0.23562	49874	Known
Total Bilirubin	2:234504098_C/T	2	234504098	C	T	-0.288448	0	0	0.537354	49874	Known
Total Bilirubin	2:234536937_G/C	2	234536937	G	C	-0.274989	0.00989848	7.37887e-170	0.111669	49874	Known
Total Bilirubin	2:234550098_T/C	2	234550098	T	C	0.39578	0.0282063	9.99035e-45	0.0100152	49874	Known
Total Bilirubin	2:234566784_C/A	2	234566784	C	A	0.358948	0.02822	4.60076e-37	0.0110505	49874	Known
Total Bilirubin	2:234604903_G/A	2	234604903	G	A	0.172907	0.00718692	6.78585e-128	0.194189	49874	Known
Total Bilirubin	2:234606162_A/T	2	234606162	A	T	0.424426	0	0	0.0942253	49874	Known
Total Bilirubin	2:234606927_T/C	2	234606927	T	C	-0.275096	0.0179725	6.92284e-53	0.0312146	49874	Known
Total Bilirubin	2:234636410_G/C	2	234636410	G	C	0.318197	0.0233153	2.08754e-42	0.0167425	49874	Known
Total Bilirubin	2:234637905_C/T	2	234637905	C	T	0.400098	0.0128795	7.22018e-212	0.063026	49874	Known
Total Bilirubin	2:234652740_T/C	2	234652740	T	C	-0.259332	0.0113219	4.10201e-116	0.0666183	49874	Known
Total Bilirubin	2:234656500_G/C	2	234656500	G	C	-0.277154	0.02439	6.36229e-30	0.0160936	49874	Known
Total Bilirubin	2:234658712_G/A	2	234658712	G	A	0.560758	0.0159784	8.13176e-270	0.0329904	49874	Known
Total Bilirubin	2:234666191_T/C	2	234666191	T	C	0.560924	0.0179505	2.34785e-214	0.0268172	49874	Known
Total Bilirubin	2:234676872_C/T	2	234676872	C	T	0.339414	0.022946	1.65297e-49	0.0151482	49874	Known
Total Bilirubin	2:234696352_A/T	2	234696352	A	T	0.0835845	0.0110286	3.48505e-14	0.92054	49874	Known
Total Bilirubin	2:234698911_ATC/A	2	234698911	ATC	A	0.178014	0.00654786	9.36234e-163	0.278849	49874	Known
Total Bilirubin	2:234700865_C/G	2	234700865	C	G	-0.145141	0.00690987	5.92525e-98	0.283034	49874	Known
Total Bilirubin	2:234701822_A/G	2	234701822	A	G	0.0782018	0.00588305	2.55105e-40	0.346162	49874	Known
Total Bilirubin	2:234703667_T/C	2	234703667	T	C	0.0499804	0.0073615	1.12577e-11	0.200806	49874	Known
Total Bilirubin	2:234704727_C/T	2	234704727	C	T	-0.140732	0.0186704	4.78331e-14	0.0248397	49874	Known
Total Bilirubin	2:234707032_C/A	2	234707032	C	A	-0.246073	0.02687	5.29085e-20	0.0125158	49874	Known
Total Bilirubin	2:234708629_G/A	2	234708629	G	A	-0.0406511	0.00570925	1.07762e-12	0.587992	49874	Known
Total Bilirubin	2:234708824_T/G	2	234708824	T	G	0.113747	0.0112858	6.85303e-24	0.0659562	49874	Known
Total Bilirubin	2:234711095_A/G	2	234711095	A	G	0.131775	0.0182336	4.93529e-13	0.0241709	49874	Known
Total Bilirubin	2:234714134_T/C	2	234714134	T	C	-0.129027	0.0156623	1.75085e-16	0.0331535	49874	Known
Total Bilirubin	2:234721774_G/T	2	234721774	G	T	-0.0347679	0.00616594	1.71332e-08	0.600546	49874	Known
Total Bilirubin	2:234726918_G/A	2	234726918	G	A	0.161526	0.0238381	1.23573e-11	0.0150187	49874	Known
Total Bilirubin	2:234737372_C/A	2	234737372	C	A	0.0582057	0.00618512	4.93267e-21	0.324545	49874	Known
Total Bilirubin	2:234740715_C/T	2	234740715	C	T	0.144069	0.0256998	2.07259e-08	0.0140673	49874	Known
Total Bilirubin	2:234788177_G/A	2	234788177	G	A	0.185518	0.0284117	6.59366e-11	0.0111766	49874	Known
Total Bilirubin	2:234804854_GTA/G	2	234804854	GTA	G	0.0816981	0.00747647	8.5295e-28	0.179303	49874	Known
Total Bilirubin	2:234805539_CAA/CA	2	234805539	CAA	CA	-0.0487961	0.00627751	7.65519e-15	0.288353	49874	Known
Total Bilirubin	2:234822881_G/A	2	234822881	G	A	-0.184407	0.020478	2.15403e-19	0.019038	49874	Known
Total Bilirubin	2:234836611_T/C	2	234836611	T	C	-0.0956726	0.00771463	2.56656e-35	0.181973	49874	Known
Total Bilirubin	2:234845535_CTTTTTTTTTTTT/C	2	234845535	CTTTTTTTTTTTT	C	-0.08363	0.0128328	7.17821e-11	0.942839	49874	Known
Total Bilirubin	2:234892127_T/C	2	234892127	T	C	0.0319713	0.00569718	2.00253e-08	0.573791	49874	Known
Total Bilirubin	3:136300927_G/A	3	136300927	G	A	-0.0465732	0.00817657	1.227e-08	0.861894	49874	Known
Total Bilirubin	9:93974553_G/T	9	93974553	G	T	-0.0342484	0.00563472	1.21618e-09	0.472101	49874	Known
Total Bilirubin	10:65065272_C/CCTCT	10	65065272	C	CCTCT	-0.0502737	0.00580804	4.89141e-18	0.380637	49874	Known
Total Bilirubin	10:94839724_G/T	10	94839724	G	T	0.0409974	0.00630577	7.94902e-11	0.728242	49874	Known
Total Bilirubin	12:20931729_C/CT	12	20931729	C	CT	-0.0669113	0.00619831	3.63108e-27	0.699862	49874	Known
Total Bilirubin	12:20988898_C/G	12	20988898	C	G	-0.087274	0.0109688	1.7689e-15	0.0814159	49874	Known
Total Bilirubin	12:21011481_C/A	12	21011481	C	A	0.347563	0.026491	2.52837e-39	0.0134798	49874	Known
Total Bilirubin	12:21024862_T/G	12	21024862	T	G	0.20165	0.00703071	6.52438e-181	0.199707	49874	Known
Total Bilirubin	12:21035342_C/A	12	21035342	C	A	-0.0842271	0.0130343	1.03352e-10	0.0564315	49874	Known
Total Bilirubin	12:21091338_T/C	12	21091338	T	C	0.293081	0.0183564	2.19809e-57	0.0249854	49874	Known
Total Bilirubin	12:21153463_T/A	12	21153463	T	A	-0.0914005	0.0113498	8.07393e-16	0.0696649	49874	Known
Total Bilirubin	12:21170500_C/CTT	12	21170500	C	CTT	-0.0555716	0.00796761	3.06559e-12	0.187666	49874	Known
Total Bilirubin	12:21170823_G/A	12	21170823	G	A	0.0755631	0.00614308	8.99848e-35	0.681666	49874	Known
Total Bilirubin	12:21195968_C/T	12	21195968	C	T	0.162549	0.0151416	6.95212e-27	0.0385603	49874	Known
Total Bilirubin	12:21264302_A/T	12	21264302	A	T	0.288191	0.0188847	1.40152e-52	0.0242688	49874	Known
Total Bilirubin	12:21319526_G/A	12	21319526	G	A	-0.0807243	0.00571526	2.6887e-45	0.563153	49874	Known
Total Bilirubin	12:21319790_C/G	12	21319790	C	G	0.200991	0.0234334	9.72799e-18	0.0150768	49874	Known
Total Bilirubin	12:21335061_T/G	12	21335061	T	G	-0.076409	0.013476	1.42783e-08	0.0541313	49874	Known
Total Bilirubin	12:21416413_A/G	12	21416413	A	G	0.0597852	0.00607191	7.11924e-23	0.597572	49874	Known
Total Bilirubin	19:17252041_G/A	19	17252041	G	A	0.0389925	0.00605091	1.16312e-10	0.33418	49874	Novel
Alanine aminotransferase	1:31881300_C/A	1	31881300	C	A	0.0467478	0.00778626	1.92656e-09	0.122358	70550	Novel
Alanine aminotransferase	1:71876652_G/A	1	71876652	G	A	-0.0289428	0.00530195	4.79074e-08	0.607254	70550	Novel
Alanine aminotransferase	2:169866414_A/T	2	169866414	A	T	0.0438968	0.00534723	2.22551e-16	0.330912	70550	Known
Alanine aminotransferase	2:211540507_C/A	2	211540507	C	A	0.0389485	0.00647227	1.76851e-09	0.179114	70550	Known
Alanine aminotransferase	2:233504346_T/C	2	233504346	T	C	0.0457027	0.00596822	1.89327e-14	0.244429	70550	Known
Alanine aminotransferase	3:42736657_C/A	3	42736657	C	A	0.0443258	0.00765174	6.91763e-09	0.127413	70550	Novel
Alanine aminotransferase	4:77416627_A/G	4	77416627	A	G	-0.02761	0.00503014	4.04418e-08	0.550328	70550	Known
Alanine aminotransferase	4:88112940_A/C	4	88112940	A	C	0.0308813	0.00506493	1.08027e-09	0.500546	70550	Known
Alanine aminotransferase	4:88206858_C/G	4	88206858	C	G	-0.0583211	0.00542923	6.45906e-27	0.31145	70550	Known
Alanine aminotransferase	4:146821410_C/A	4	146821410	C	A	0.0336626	0.00506717	3.06784e-11	0.41905	70550	Known
Alanine aminotransferase	6:34244245_C/A	6	34244245	C	A	-0.0448432	0.00787883	1.25856e-08	0.124411	70550	Known
Alanine aminotransferase	7:22740985_C/G	7	22740985	C	G	-0.0367069	0.00654625	2.055e-08	0.181005	70550	Known
Alanine aminotransferase	7:87116810_C/CA	7	87116810	C	CA	-0.0439815	0.00556862	2.83176e-15	0.29396	70550	Known
Alanine aminotransferase	8:126482077_A/G	8	126482077	A	G	-0.038696	0.00503245	1.47951e-14	0.570273	70550	Known
Alanine aminotransferase	8:145734309_G/C	8	145734309	G	C	-0.165362	0.0240331	5.96066e-12	0.0126808	70550	Known
Alanine aminotransferase	9:117134945_T/C	9	117134945	T	C	-0.0518341	0.0050855	2.14152e-24	0.507738	70550	Known
Alanine aminotransferase	10:101683965_C/T	10	101683965	C	T	-0.0372747	0.00606862	8.13884e-10	0.217759	70550	Known
Alanine aminotransferase	11:5684402_C/G	11	5684402	C	G	-0.0330906	0.00512442	1.06488e-10	0.415687	70550	Known
Alanine aminotransferase	11:61525730_G/A	11	61525730	G	A	0.02935	0.00511489	9.5716e-09	0.567856	70550	Known
Alanine aminotransferase	11:93931787_T/C	11	93931787	T	C	-0.0497515	0.00583126	1.43997e-17	0.243697	70550	Known
Alanine aminotransferase	12:111359712_G/C	12	111359712	G	C	0.0286436	0.00511621	2.16109e-08	0.485513	70550	Known
Alanine aminotransferase	12:112645401_G/A	12	112645401	G	A	-0.0751431	0.00713382	6.06363e-26	0.143926	70550	Known
Alanine aminotransferase	19:33894846_C/T	19	33894846	C	T	-0.02761	0.00502059	3.81176e-08	0.450862	70550	Known
Alanine aminotransferase	19:41343749_C/T	19	41343749	C	T	-0.056293	0.00682067	1.54083e-16	0.17394	70550	Known
Alanine aminotransferase	19:41381055_T/C	19	41381055	T	C	-0.0352458	0.00569235	5.9488e-10	0.348799	70550	Known
Alanine aminotransferase	22:44324727_C/G	22	44324727	C	G	0.077077	0.0050534	1.5847e-52	0.41703	70550	Known
Total cholesterol	1:55485098_T/C	1	55485098	T	C	-0.045776	0.00632721	4.66246e-13	0.205486	72297	Known
Total cholesterol	1:55509585_C/T	1	55509585	C	T	-0.433365	0.020923	2.67774e-95	0.0152219	72297	Known
Total cholesterol	1:55511471_C/T	1	55511471	C	T	0.0410506	0.00661639	5.49159e-10	0.794612	72297	Known
Total cholesterol	1:92998556_C/CTT	1	92998556	C	CTT	0.0680159	0.0101924	2.50247e-11	0.927773	72297	Known
Total cholesterol	1:109817590_G/T	1	109817590	G	T	-0.152916	0.010912	1.28879e-44	0.0589167	72297	Known
Total cholesterol	1:196816180_AT/A	1	196816180	AT	A	0.0363297	0.0058765	6.32159e-10	0.370862	72297	Novel
Total cholesterol	1:196820080_A/G	1	196820080	A	G	-0.0536535	0.00941288	1.19804e-08	0.0841809	72297	Novel
Total cholesterol	1:220970028_A/G	1	220970028	A	G	0.0430338	0.00705367	1.05467e-09	0.843078	72297	Known
Total cholesterol	1:234664365_T/C	1	234664365	T	C	0.0383186	0.00597234	1.39879e-10	0.255503	72297	Known
Total cholesterol	1:234857676_T/C	1	234857676	T	C	0.0363788	0.00564737	1.18126e-10	0.697354	72297	Known
Total cholesterol	2:21078069_A/G	2	21078069	A	G	0.10408	0.0184747	1.76401e-08	0.0215306	72297	Known
Total cholesterol	2:21242731_G/A	2	21242731	G	A	0.393674	0.0251849	4.45056e-55	0.0104845	72297	Known
Total cholesterol	2:21252534_G/A	2	21252534	G	A	-0.11431	0.00788697	1.33105e-47	0.120614	72297	Known
Total cholesterol	2:21263900_G/A	2	21263900	G	A	0.0872548	0.00812198	6.39031e-27	0.112626	72297	Known
Total cholesterol	2:21511036_GAA/G	2	21511036	GAA	G	0.0358766	0.00553081	8.77497e-11	0.335683	72297	Known
Total cholesterol	2:27363063_C/CT	2	27363063	C	CT	-0.0307647	0.00553809	2.7743e-08	0.570348	72297	Known
Total cholesterol	2:27730940_T/C	2	27730940	T	C	-0.0648797	0.00517482	4.64997e-36	0.449804	72297	Known
Total cholesterol	2:27814527_C/T	2	27814527	C	T	-0.0608219	0.0109111	2.4848e-08	0.0588527	72297	Known
Total cholesterol	2:27856651_A/AT	2	27856651	A	AT	-0.0296168	0.00536873	3.4575e-08	0.53547	72297	Known
Total cholesterol	2:62827879_G/C	2	62827879	G	C	-0.046294	0.00647499	8.69916e-13	0.198115	72297	Known
Total cholesterol	3:52600705_A/G	3	52600705	A	G	0.0579477	0.00960223	1.59139e-09	0.0783864	72297	Novel
Total cholesterol	3:94521325_T/G	3	94521325	T	G	0.104319	0.0189844	3.90809e-08	0.0231696	72297	Novel
Total cholesterol	4:3434336_G/T	4	3434336	G	T	-0.0470233	0.00532627	1.06032e-18	0.456401	72297	Known
Total cholesterol	5:74384115_A/G	5	74384115	A	G	0.0388348	0.00546054	1.14459e-12	0.392703	72297	Known
Total cholesterol	5:74648603_A/T	5	74648603	A	T	0.0768607	0.00512874	9.02779e-51	0.5235	72297	Known
Total cholesterol	5:74708473_A/G	5	74708473	A	G	-0.160349	0.0197636	4.92396e-16	0.0194682	72297	Known
Total cholesterol	5:74994888_G/A	5	74994888	G	A	0.0570128	0.00815671	2.75508e-12	0.11289	72297	Known
Total cholesterol	5:156392089_T/C	5	156392089	T	C	0.0552494	0.0061023	1.37988e-19	0.767951	72297	Known
Total cholesterol	6:135419037_AC/A	6	135419037	AC	A	-0.0397342	0.00550169	5.11642e-13	0.325819	72297	Known
Total cholesterol	6:160431380_G/A	6	160431380	G	A	-0.0298985	0.00544887	4.08576e-08	0.462547	72297	Known
Total cholesterol	7:21609625_C/T	7	21609625	C	T	0.0336029	0.00602173	2.40136e-08	0.241334	72297	Known
Total cholesterol	8:9194985_G/A	8	9194985	G	A	-0.146159	0.026012	1.92162e-08	0.011775	72297	Known
Total cholesterol	8:59406490_C/T	8	59406490	C	T	-0.0455164	0.00573915	2.17636e-15	0.28849	72297	Known
Total cholesterol	8:116658583_G/T	8	116658583	G	T	-0.0411184	0.00578822	1.21372e-12	0.281613	72297	Known
Total cholesterol	8:126490972_A/T	8	126490972	A	T	-0.0589163	0.00519223	7.67264e-30	0.557008	72297	Known
Total cholesterol	9:107589134_A/T	9	107589134	A	T	0.0436608	0.00565711	1.18298e-14	0.713501	72297	Known
Total cholesterol	9:107597145_C/G	9	107597145	C	G	0.111397	0.0195853	1.28692e-08	0.0196839	72297	Known
Total cholesterol	9:107637135_C/T	9	107637135	C	T	-0.0823009	0.014386	1.05954e-08	0.0381535	72297	Known
Total cholesterol	9:107664301_C/T	9	107664301	C	T	-0.0823206	0.0059213	6.12093e-44	0.250965	72297	Known
Total cholesterol	9:107666414_T/C	9	107666414	T	C	-0.0406397	0.00638043	1.89745e-10	0.798007	72297	Known
Total cholesterol	9:107672086_G/T	9	107672086	G	T	-0.0974694	0.0174465	2.31354e-08	0.0270802	72297	Known
Total cholesterol	9:130766817_A/G	9	130766817	A	G	0.0608457	0.00681031	4.09614e-19	0.180862	72297	Known
Total cholesterol	9:136137657_C/T	9	136137657	C	T	-0.0386844	0.00623943	5.64663e-10	0.216207	72297	Known
Total cholesterol	9:136146597_C/T	9	136146597	C	T	0.0784041	0.00582635	2.80828e-41	0.261389	72297	Known
Total cholesterol	10:74692646_T/G	10	74692646	T	G	-0.0421779	0.00619131	9.59609e-12	0.248612	72297	Known
Total cholesterol	10:74880695_CA/C	10	74880695	CA	C	-0.032218	0.00580307	2.82592e-08	0.309505	72297	Known
Total cholesterol	10:113913222_T/C	10	113913222	T	C	-0.0503355	0.00557889	1.83855e-19	0.688799	72297	Known
Total cholesterol	10:113978499_T/G	10	113978499	T	G	-0.0540716	0.00537102	7.7067e-24	0.40111	72297	Known
Total cholesterol	11:75498240_A/G	11	75498240	A	G	-0.0365743	0.00629705	6.31622e-09	0.217731	72297	Known
Total cholesterol	11:116663707_G/A	11	116663707	G	A	-0.0322966	0.00560037	8.07604e-09	0.701156	72297	Known
Total cholesterol	11:116686042_C/CT	11	116686042	C	CT	-0.0296834	0.00534996	2.88374e-08	0.516828	72297	Known
Total cholesterol	11:116942498_AT/A	11	116942498	AT	A	-0.0448737	0.00774176	6.77873e-09	0.134622	72297	Known
Total cholesterol	11:126233669_G/C	11	126233669	G	C	0.0338209	0.0059019	1.00128e-08	0.262953	72297	Known
Total cholesterol	12:9065846_G/C	12	9065846	G	C	-0.0374412	0.0057319	6.48618e-11	0.286372	72297	Known
Total cholesterol	12:100895150_C/CT	12	100895150	C	CT	0.0403391	0.00559501	5.60197e-13	0.303222	72297	Known
Total cholesterol	12:121416650_A/C	12	121416650	A	C	0.033815	0.00527194	1.41617e-10	0.480009	72297	Known
Total cholesterol	12:124872587_T/C	12	124872587	T	C	0.0368305	0.00551461	2.4106e-11	0.314833	72297	Known
Total cholesterol	15:58575005_A/G	15	58575005	A	G	-0.053514	0.00847961	2.77418e-10	0.107942	72297	Known
Total cholesterol	15:58646049_C/G	15	58646049	C	G	-0.0349816	0.00576451	1.29152e-09	0.721785	72297	Known
Total cholesterol	15:58691202_G/A	15	58691202	G	A	-0.0673299	0.00567271	1.71322e-32	0.295216	72297	Known
Total cholesterol	15:58720431_C/A	15	58720431	C	A	-0.0368547	0.00565937	7.40788e-11	0.313789	72297	Known
Total cholesterol	15:58723426_A/G	15	58723426	A	G	0.0847879	0.00520951	1.47076e-59	0.432834	72297	Known
Total cholesterol	16:56990716_C/A	16	56990716	C	A	0.104182	0.0068509	3.17634e-52	0.16852	72297	Known
Total cholesterol	16:56993897_A/C	16	56993897	A	C	-0.0337034	0.00566035	2.61204e-09	0.319037	72297	Known
Total cholesterol	16:56997902_TTTTA/T	16	56997902	TTTTA	T	0.0347501	0.00603809	8.65693e-09	0.66619	72297	Known
Total cholesterol	16:57006590_C/T	16	57006590	C	T	-0.0587434	0.00682728	7.68439e-18	0.16908	72297	Known
Total cholesterol	16:57017292_A/G	16	57017292	A	G	0.148236	0.0124358	9.29362e-33	0.0446699	72297	Known
Total cholesterol	16:71936474_A/T	16	71936474	A	T	0.111841	0.0155832	7.12524e-13	0.0282631	72297	Known
Total cholesterol	16:72079657_C/T	16	72079657	C	T	-0.0708339	0.00606884	1.7776e-31	0.245592	72297	Known
Total cholesterol	16:72097230_C/G	16	72097230	C	G	0.0513306	0.00660261	7.58776e-15	0.229131	72297	Known
Total cholesterol	16:72205671_T/C	16	72205671	T	C	0.0451441	0.00756479	2.4068e-09	0.137542	72297	Known
Total cholesterol	17:45571676_C/T	17	45571676	C	T	0.0362124	0.00552338	5.51968e-11	0.319956	72297	Known
Total cholesterol	18:47120600_G/A	18	47120600	G	A	0.0666294	0.0052449	5.64299e-37	0.452926	72297	Known
Total cholesterol	18:47122732_G/A	18	47122732	G	A	-0.0669855	0.00911495	1.99746e-13	0.0936674	72297	Known
Total cholesterol	18:47155167_T/C	18	47155167	T	C	-0.0944078	0.0098508	9.35647e-22	0.0735024	72297	Known
Total cholesterol	18:47167214_T/C	18	47167214	T	C	0.0483304	0.00641135	4.76297e-14	0.79901	72297	Known
Total cholesterol	19:10771331_G/C	19	10771331	G	C	0.0322623	0.00564712	1.10967e-08	0.319758	72297	Known
Total cholesterol	19:11117816_C/T	19	11117816	C	T	-0.0986818	0.0159576	6.24994e-10	0.0281325	72297	Known
Total cholesterol	19:11155559_A/T	19	11155559	A	T	0.115497	0.0198658	6.10385e-09	0.0203055	72297	Known
Total cholesterol	19:11196651_AT/A	19	11196651	AT	A	-0.0817275	0.0109443	8.16658e-14	0.073145	72297	Known
Total cholesterol	19:11196909_C/T	19	11196909	C	T	-0.0625523	0.0103469	1.48916e-09	0.0704421	72297	Known
Total cholesterol	19:11232919_G/A	19	11232919	G	A	0.0713975	0.00732873	1.99311e-22	0.146192	72297	Known
Total cholesterol	19:11242307_G/C	19	11242307	G	C	0.0940674	0.00568683	1.85062e-61	0.710292	72297	Known
Total cholesterol	19:11243332_C/A	19	11243332	C	A	0.057628	0.00778672	1.35356e-13	0.13853	72297	Known
Total cholesterol	19:11244202_T/C	19	11244202	T	C	-0.133814	0.0174229	1.58656e-14	0.0238929	72297	Known
Total cholesterol	19:11251970_CTT/C	19	11251970	CTT	C	0.0412472	0.00555045	1.07519e-13	0.488512	72297	Known
Total cholesterol	19:11264753_GA/G	19	11264753	GA	G	0.0571661	0.00951695	1.89255e-09	0.912683	72297	Known
Total cholesterol	19:11343795_A/G	19	11343795	A	G	-0.080423	0.00572722	8.59616e-45	0.277781	72297	Known
Total cholesterol	19:11355752_A/G	19	11355752	A	G	-0.0398747	0.00658454	1.39724e-09	0.792724	72297	Known
Total cholesterol	19:11413360_C/T	19	11413360	C	T	-0.0621521	0.0107497	7.39345e-09	0.0738157	72297	Known
Total cholesterol	19:45322744_A/G	19	45322744	A	G	-0.0764866	0.00983678	7.51063e-15	0.0736061	72297	Known
Total cholesterol	19:45356141_C/T	19	45356141	C	T	-0.0389357	0.00584708	2.75691e-11	0.296913	72297	Known
Total cholesterol	19:45371594_A/G	19	45371594	A	G	0.101738	0.00879983	6.47047e-31	0.899902	72297	Known
Total cholesterol	19:45401666_A/G	19	45401666	A	G	0.0460028	0.00638186	5.66273e-13	0.209206	72297	Known
Total cholesterol	19:45411941_T/C	19	45411941	T	C	0.124085	0.00873603	8.68125e-46	0.0958892	72297	Known
Total cholesterol	19:45413233_G/T	19	45413233	G	T	-0.363055	0.0105067	1.21564e-261	0.0645926	72297	Known
Total cholesterol	19:45505596_T/G	19	45505596	T	G	0.141331	0.0244832	7.80706e-09	0.0133396	72297	Known
Total cholesterol	19:46373641_C/T	19	46373641	C	T	-0.0600171	0.0101761	3.68271e-09	0.0728811	72297	Known
Total cholesterol	19:50016759_C/T	19	50016759	C	T	-0.0582815	0.0076549	2.66509e-14	0.148863	72297	Known
Total cholesterol	19:50040986_C/T	19	50040986	C	T	0.0874962	0.015275	1.01583e-08	0.0299804	72297	Known
Total cholesterol	20:39176847_A/T	20	39176847	A	T	-0.0290148	0.00523132	2.91668e-08	0.559431	72297	Known
Total cholesterol	20:39891808_C/G	20	39891808	C	G	0.0485527	0.00588696	1.6175e-16	0.74418	72297	Known
Gamma-glutamyl transpeptidase	1:16505320_A/G	1	16505320	A	G	0.0716593	0.00605801	2.76913e-32	0.814494	67467	Known
Gamma-glutamyl transpeptidase	1:99980808_T/C	1	99980808	T	C	0.0343049	0.00501878	8.1836e-12	0.616121	67467	Known
Gamma-glutamyl transpeptidase	2:3586769_A/G	2	3586769	A	G	-0.0301425	0.00521884	7.66341e-09	0.280426	67467	Known
Gamma-glutamyl transpeptidase	2:27386799_T/C	2	27386799	T	C	0.0330546	0.0056226	4.13068e-09	0.738576	67467	Known
Gamma-glutamyl transpeptidase	2:27730940_T/C	2	27730940	T	C	-0.0687665	0.00473024	6.99833e-48	0.448938	67467	Known
Gamma-glutamyl transpeptidase	2:27741555_T/C	2	27741555	T	C	-0.0505652	0.00788898	1.45901e-10	0.112219	67467	Known
Gamma-glutamyl transpeptidase	2:169801131_G/A	2	169801131	G	A	0.147867	0.0185316	1.47268e-15	0.0163117	67467	Known
Gamma-glutamyl transpeptidase	2:169859716_C/T	2	169859716	C	T	0.0313609	0.00502259	4.26611e-10	0.330721	67467	Known
Gamma-glutamyl transpeptidase	2:192086890_A/G	2	192086890	A	G	-0.0356499	0.00543117	5.24029e-11	0.657185	67467	Known
Gamma-glutamyl transpeptidase	2:233503989_G/A	2	233503989	G	A	0.0455472	0.00577701	3.16494e-15	0.230702	67467	Known
Gamma-glutamyl transpeptidase	3:4909440_T/C	3	4909440	T	C	0.033087	0.00484179	8.27907e-12	0.522279	67467	Known
Gamma-glutamyl transpeptidase	3:149212125_G/C	3	149212125	G	C	0.0334269	0.00471741	1.38188e-12	0.494745	67467	Known
Gamma-glutamyl transpeptidase	4:87986961_C/G	4	87986961	C	G	-0.0427457	0.0066926	1.69163e-10	0.152141	67467	Known
Gamma-glutamyl transpeptidase	4:88199484_T/G	4	88199484	T	G	0.0278559	0.00493436	1.64901e-08	0.36203	67467	Known
Gamma-glutamyl transpeptidase	4:146821410_C/A	4	146821410	C	A	0.0795869	0.00477001	1.68983e-62	0.418805	67467	Known
Gamma-glutamyl transpeptidase	5:31021358_A/G	5	31021358	A	G	-0.0384555	0.0068846	2.3272e-08	0.143266	67467	Known
Gamma-glutamyl transpeptidase	5:52193125_A/G	5	52193125	A	G	0.0639341	0.00940416	1.05725e-11	0.0667067	67467	Known
Gamma-glutamyl transpeptidase	5:156761018_G/A	5	156761018	G	A	-0.0302798	0.00532434	1.29254e-08	0.266259	67467	Known
Gamma-glutamyl transpeptidase	6:158484904_G/C	6	158484904	G	C	-0.133819	0.0162454	1.76114e-16	0.0213956	67467	Known
Gamma-glutamyl transpeptidase	7:26022414_A/C	7	26022414	A	C	0.0466891	0.00528893	1.06848e-18	0.703045	67467	Known
Gamma-glutamyl transpeptidase	7:72991704_G/A	7	72991704	G	A	-0.0745739	0.00777114	8.28946e-22	0.101213	67467	Known
Gamma-glutamyl transpeptidase	7:97769397_T/A	7	97769397	T	A	0.0283403	0.00509431	2.64982e-08	0.335974	67467	Known
Gamma-glutamyl transpeptidase	7:100276038_C/T	7	100276038	C	T	-0.05583	0.00973629	9.79613e-09	0.0622527	67467	Novel
Gamma-glutamyl transpeptidase	9:93959615_GTAA/G	9	93959615	GTAA	G	-0.0318143	0.00569202	2.2801e-08	0.221339	67467	Novel
Gamma-glutamyl transpeptidase	9:131465481_C/G	9	131465481	C	G	-0.0518163	0.00905911	1.06647e-08	0.072591	67467	Known
Gamma-glutamyl transpeptidase	10:79655832_T/C	10	79655832	T	C	0.043349	0.00542847	1.39966e-15	0.744615	67467	Known
Gamma-glutamyl transpeptidase	10:79665173_T/C	10	79665173	T	C	0.0672728	0.00578269	2.78494e-31	0.208872	67467	Known
Gamma-glutamyl transpeptidase	10:94839642_G/A	10	94839642	G	A	-0.034422	0.00527355	6.69737e-11	0.72869	67467	Known
Gamma-glutamyl transpeptidase	10:101681449_GA/G	10	101681449	GA	G	-0.0302827	0.00509154	2.72022e-09	0.324819	67467	Known
Gamma-glutamyl transpeptidase	11:62200735_CA/C	11	62200735	CA	C	-0.035904	0.00505664	1.24432e-12	0.347768	67467	Known
Gamma-glutamyl transpeptidase	12:110069190_G/T	12	110069190	G	T	-0.108975	0.0114421	1.66537e-21	0.0464989	67467	Known
Gamma-glutamyl transpeptidase	12:110083585_C/A	12	110083585	C	A	-0.033215	0.00490509	1.27418e-11	0.47859	67467	Known
Gamma-glutamyl transpeptidase	12:110118903_G/A	12	110118903	G	A	-0.0352325	0.00564434	4.31774e-10	0.24589	67467	Known
Gamma-glutamyl transpeptidase	12:110140772_A/C	12	110140772	A	C	0.0357218	0.00491835	3.78706e-13	0.551561	67467	Known
Gamma-glutamyl transpeptidase	12:110176190_C/T	12	110176190	C	T	-0.14112	0.0177874	2.12732e-15	0.0182023	67467	Known
Gamma-glutamyl transpeptidase	12:110214195_C/T	12	110214195	C	T	-0.0862596	0.0155567	2.94197e-08	0.0259958	67467	Known
Gamma-glutamyl transpeptidase	12:110670879_A/T	12	110670879	A	T	-0.157302	0.0167657	6.4512e-21	0.0211919	67467	Known
Gamma-glutamyl transpeptidase	12:110729445_CT/C	12	110729445	CT	C	0.0354624	0.00535051	3.40614e-11	0.402678	67467	Known
Gamma-glutamyl transpeptidase	12:110731194_G/T	12	110731194	G	T	0.0352236	0.00605533	5.99294e-09	0.749619	67467	Known
Gamma-glutamyl transpeptidase	12:111274026_A/G	12	111274026	A	G	0.0297994	0.00505428	3.72686e-09	0.336485	67467	Known
Gamma-glutamyl transpeptidase	12:111296320_A/G	12	111296320	A	G	-0.047899	0.00493192	2.67921e-22	0.42918	67467	Known
Gamma-glutamyl transpeptidase	12:111359712_G/C	12	111359712	G	C	0.0572981	0.00481676	1.24798e-32	0.485324	67467	Known
Gamma-glutamyl transpeptidase	12:111515020_G/C	12	111515020	G	C	0.0860522	0.00754112	3.68218e-30	0.118118	67467	Known
Gamma-glutamyl transpeptidase	12:111602106_A/G	12	111602106	A	G	-0.0557344	0.00476769	1.43336e-31	0.55139	67467	Known
Gamma-glutamyl transpeptidase	12:111769641_G/T	12	111769641	G	T	-0.0403926	0.00531374	2.92634e-14	0.708231	67467	Known
Gamma-glutamyl transpeptidase	12:111817367_G/A	12	111817367	G	A	-0.0505305	0.00547967	2.93106e-20	0.706277	67467	Known
Gamma-glutamyl transpeptidase	12:111944439_C/T	12	111944439	C	T	0.060945	0.0109081	2.30869e-08	0.0508359	67467	Known
Gamma-glutamyl transpeptidase	12:112241766_G/A	12	112241766	G	A	-0.18232	0.00647334	1.58013e-174	0.156943	67467	Known
Gamma-glutamyl transpeptidase	12:112371459_AT/A	12	112371459	AT	A	0.0358089	0.00534627	2.11405e-11	0.337353	67467	Known
Gamma-glutamyl transpeptidase	12:112378365_A/G	12	112378365	A	G	-0.0552999	0.00524809	5.82398e-26	0.624399	67467	Known
Gamma-glutamyl transpeptidase	12:113031543_T/A	12	113031543	T	A	0.0512165	0.00497524	7.47905e-25	0.405547	67467	Known
Gamma-glutamyl transpeptidase	12:113212371_G/C	12	113212371	G	C	-0.0428619	0.00517917	1.27556e-16	0.686648	67467	Known
Gamma-glutamyl transpeptidase	12:113235279_C/T	12	113235279	C	T	-0.0339223	0.00469348	4.91783e-13	0.502705	67467	Known
Gamma-glutamyl transpeptidase	12:113248767_CAT/C	12	113248767	CAT	C	0.0431372	0.00524832	2.04801e-16	0.407494	67467	Known
Gamma-glutamyl transpeptidase	12:113263553_A/C	12	113263553	A	C	0.0399721	0.00554795	5.81082e-13	0.269082	67467	Known
Gamma-glutamyl transpeptidase	12:113281488_A/G	12	113281488	A	G	0.0488433	0.00484831	7.17813e-24	0.622511	67467	Known
Gamma-glutamyl transpeptidase	12:113412223_CT/C	12	113412223	CT	C	-0.0412469	0.0051029	6.31791e-16	0.392621	67467	Known
Gamma-glutamyl transpeptidase	12:113503198_G/T	12	113503198	G	T	-0.0346368	0.00539338	1.34409e-10	0.356454	67467	Known
Gamma-glutamyl transpeptidase	12:113522774_T/C	12	113522774	T	C	-0.0439267	0.00646944	1.12228e-11	0.202527	67467	Known
Gamma-glutamyl transpeptidase	12:121053601_T/C	12	121053601	T	C	0.0306893	0.00484206	2.32675e-10	0.409821	67467	Known
Gamma-glutamyl transpeptidase	12:121148013_C/G	12	121148013	C	G	0.0592499	0.0100691	3.99652e-09	0.0619919	67467	Known
Gamma-glutamyl transpeptidase	12:121182887_G/T	12	121182887	G	T	-0.0402206	0.00565959	1.18914e-12	0.235163	67467	Known
Gamma-glutamyl transpeptidase	12:121185145_C/G	12	121185145	C	G	-0.0544805	0.00672778	5.59393e-16	0.149856	67467	Known
Gamma-glutamyl transpeptidase	12:121188641_G/GT	12	121188641	G	GT	-0.0503037	0.00512241	9.20628e-23	0.609078	67467	Known
Gamma-glutamyl transpeptidase	12:121247779_A/AT	12	121247779	A	AT	0.0526379	0.00522457	7.12007e-24	0.288664	67467	Known
Gamma-glutamyl transpeptidase	12:121338726_C/CA	12	121338726	C	CA	0.0514769	0.00729405	1.69664e-12	0.143488	67467	Known
Gamma-glutamyl transpeptidase	12:121405436_C/T	12	121405436	C	T	0.0697777	0.00715883	1.89849e-22	0.133274	67467	Known
Gamma-glutamyl transpeptidase	12:121415010_C/G	12	121415010	C	G	-0.0780703	0.012658	6.9316e-10	0.0402024	67467	Known
Gamma-glutamyl transpeptidase	12:121421711_T/G	12	121421711	T	G	0.0610024	0.00972151	3.49643e-10	0.0638391	67467	Known
Gamma-glutamyl transpeptidase	12:121422449_CTGACTGGCACTCAGCA/T	12	121422449	CTGACTGGCACTCAGCA	T	0.119051	0.00478049	6.81366e-137	0.547108	67467	Known
Gamma-glutamyl transpeptidase	12:121435943_C/G	12	121435943	C	G	0.0816146	0.0149251	4.54414e-08	0.0303342	67467	Known
Gamma-glutamyl transpeptidase	12:121449197_T/A	12	121449197	T	A	-0.101749	0.0144099	1.65285e-12	0.03335	67467	Known
Gamma-glutamyl transpeptidase	12:121451522_C/T	12	121451522	C	T	0.0668832	0.00812032	1.77295e-16	0.092171	67467	Known
Gamma-glutamyl transpeptidase	12:121481406_CA/C	12	121481406	CA	C	0.0392325	0.00635319	6.60584e-10	0.169351	67467	Known
Gamma-glutamyl transpeptidase	12:121486925_A/G	12	121486925	A	G	-0.0735589	0.0128962	1.17072e-08	0.0377955	67467	Known
Gamma-glutamyl transpeptidase	12:121534539_C/G	12	121534539	C	G	-0.0433336	0.00721563	1.90715e-09	0.133849	67467	Known
Gamma-glutamyl transpeptidase	12:121601175_A/G	12	121601175	A	G	0.0329165	0.00525798	3.84249e-10	0.318351	67467	Known
Gamma-glutamyl transpeptidase	14:103567406_A/AT	14	103567406	A	AT	0.0764092	0.0055448	3.34733e-43	0.235522	67467	Known
Gamma-glutamyl transpeptidase	14:103571837_G/C	14	103571837	G	C	-0.0590656	0.00562395	8.41205e-26	0.227512	67467	Known
Gamma-glutamyl transpeptidase	14:103576526_C/T	14	103576526	C	T	-0.162057	0.0178984	1.37515e-19	0.0175271	67467	Known
Gamma-glutamyl transpeptidase	14:103595262_G/T	14	103595262	G	T	-0.114085	0.0124355	4.55286e-20	0.0368995	67467	Known
Gamma-glutamyl transpeptidase	14:103613632_A/G	14	103613632	A	G	0.0983299	0.0139761	1.98453e-12	0.0326211	67467	Known
Gamma-glutamyl transpeptidase	14:103664020_G/A	14	103664020	G	A	-0.103896	0.0123693	4.48635e-17	0.0370181	67467	Known
Gamma-glutamyl transpeptidase	14:103722462_T/A	14	103722462	T	A	-0.0462086	0.00775492	2.54377e-09	0.105363	67467	Known
Gamma-glutamyl transpeptidase	15:60883281_C/A	15	60883281	C	A	0.0526718	0.00835631	2.91496e-10	0.913076	67467	Known
Gamma-glutamyl transpeptidase	16:11631212_A/G	16	11631212	A	G	0.0282209	0.00481031	4.44397e-09	0.510627	67467	Known
Gamma-glutamyl transpeptidase	17:36077279_C/T	17	36077279	C	T	0.0290623	0.0049949	5.94149e-09	0.331704	67467	Known
Gamma-glutamyl transpeptidase	17:65848035_CT/C	17	65848035	CT	C	0.0314865	0.00510237	6.78763e-10	0.654296	67467	Known
Gamma-glutamyl transpeptidase	17:70079708_C/A	17	70079708	C	A	0.032452	0.00529577	8.90431e-10	0.704523	67467	Known
Gamma-glutamyl transpeptidase	18:56084054_T/C	18	56084054	T	C	-0.0693967	0.00622009	6.62878e-29	0.821834	67467	Known
Gamma-glutamyl transpeptidase	20:3673296_A/G	20	3673296	A	G	0.126562	0.0210442	1.80907e-09	0.0126136	67467	Known
Gamma-glutamyl transpeptidase	22:24312204_G/A	22	24312204	G	A	-0.0348482	0.0047817	3.14955e-13	0.433889	67467	Known
Gamma-glutamyl transpeptidase	22:24329320_T/C	22	24329320	T	C	-0.0559673	0.00939259	2.54305e-09	0.0671513	67467	Known
Gamma-glutamyl transpeptidase	22:24330426_TCTC/T	22	24330426	TCTC	T	0.0299704	0.00512792	5.07927e-09	0.537691	67467	Known
Gamma-glutamyl transpeptidase	22:24463564_C/A	22	24463564	C	A	0.0474379	0.00552033	8.44953e-18	0.249034	67467	Known
Gamma-glutamyl transpeptidase	22:24609701_A/AT	22	24609701	A	AT	-0.0499735	0.00655488	2.46198e-14	0.193254	67467	Known
Gamma-glutamyl transpeptidase	22:24666338_TAC/T	22	24666338	TAC	T	-0.0310763	0.00476232	6.77979e-11	0.438281	67467	Known
Gamma-glutamyl transpeptidase	22:24892370_C/T	22	24892370	C	T	-0.0477848	0.00503253	2.198e-21	0.550832	67467	Known
Gamma-glutamyl transpeptidase	22:24927976_C/T	22	24927976	C	T	-0.0843165	0.0126641	2.77758e-11	0.0438363	67467	Known
Gamma-glutamyl transpeptidase	22:24965108_G/A	22	24965108	G	A	-0.101579	0.0132933	2.14991e-14	0.0384433	67467	Known
Gamma-glutamyl transpeptidase	22:24966040_G/A	22	24966040	G	A	0.181932	0.00989194	1.52422e-75	0.0595402	67467	Known
Gamma-glutamyl transpeptidase	22:24990336_C/T	22	24990336	C	T	-0.120978	0.00896286	1.61315e-41	0.0736731	67467	Known
Gamma-glutamyl transpeptidase	22:24992266_T/C	22	24992266	T	C	0.19881	0	0	0.343286	67467	Known
Gamma-glutamyl transpeptidase	22:25011576_C/T	22	25011576	C	T	0.214061	0.0220445	2.72323e-22	0.0136622	67467	Known
Gamma-glutamyl transpeptidase	22:25027283_G/T	22	25027283	G	T	0.149371	0.0142318	9.05478e-26	0.0317356	67467	Known
Gamma-glutamyl transpeptidase	22:25030387_G/A	22	25030387	G	A	-0.133075	0.021023	2.4523e-10	0.015624	67467	Known
Gamma-glutamyl transpeptidase	22:25034173_CCTATT/C	22	25034173	CCTATT	C	0.103395	0.0101616	2.56179e-24	0.0679768	67467	Known
Gamma-glutamyl transpeptidase	22:25064809_C/T	22	25064809	C	T	-0.0368881	0.00520975	1.43539e-12	0.5895	67467	Known
Gamma-glutamyl transpeptidase	22:25073267_GT/G	22	25073267	GT	G	0.0258766	0.00474522	4.9472e-08	0.458495	67467	Known
Gamma-glutamyl transpeptidase	22:25086816_C/G	22	25086816	C	G	0.123066	0.0130159	3.22989e-21	0.0397433	67467	Known
Gamma-glutamyl transpeptidase	22:25099392_G/A	22	25099392	G	A	-0.0461066	0.00730247	2.72199e-10	0.12955	67467	Known
Gamma-glutamyl transpeptidase	22:25147423_C/T	22	25147423	C	T	0.0554561	0.00846189	5.61546e-11	0.0836112	67467	Known
Gamma-glutamyl transpeptidase	22:25164455_G/A	22	25164455	G	A	0.220489	0.0195209	1.38834e-29	0.0165673	67467	Known
Gamma-glutamyl transpeptidase	22:25227897_T/C	22	25227897	T	C	0.0484442	0.00646533	6.73556e-14	0.162972	67467	Known
Gamma-glutamyl transpeptidase	22:25229623_CA/C	22	25229623	CA	C	-0.0387777	0.00535774	4.56358e-13	0.377051	67467	Known
Gamma-glutamyl transpeptidase	22:25265790_G/T	22	25265790	G	T	0.0364433	0.00588665	5.98437e-10	0.199602	67467	Known
HDL-cholesterol	1:28319484_A/G	1	28319484	A	G	-0.0264494	0.00475232	2.61296e-08	0.50919	72297	Known
HDL-cholesterol	1:28598287_C/T	1	28598287	C	T	0.093172	0.0152963	1.12111e-09	0.0244962	72297	Known
HDL-cholesterol	1:40036847_G/C	1	40036847	G	C	-0.0666909	0.00784461	1.87167e-17	0.102551	72297	Known
HDL-cholesterol	1:93815490_T/C	1	93815490	T	C	-0.0324891	0.00488346	2.87373e-11	0.613937	72297	Known
HDL-cholesterol	1:110470764_G/A	1	110470764	G	A	-0.0374439	0.00525642	1.05244e-12	0.320092	72297	Known
HDL-cholesterol	1:182117651_T/G	1	182117651	T	G	-0.0379856	0.00521097	3.11004e-13	0.298165	72297	Known
HDL-cholesterol	1:220970028_A/G	1	220970028	A	G	0.0404543	0.00649495	4.70679e-10	0.843078	72297	Known
HDL-cholesterol	1:230294916_C/T	1	230294916	C	T	0.0498617	0.00644534	1.02528e-14	0.159294	72297	Known
HDL-cholesterol	2:21184545_T/C	2	21184545	T	C	0.0504288	0.00665142	3.41166e-14	0.849568	72297	Known
HDL-cholesterol	2:227167958_A/C	2	227167958	A	C	-0.0563027	0.00939579	2.06854e-09	0.927729	72297	Known
HDL-cholesterol	4:79578251_T/C	4	79578251	T	C	-0.0366641	0.00670225	4.48972e-08	0.159462	72297	Novel
HDL-cholesterol	4:89734587_T/C	4	89734587	T	C	-0.0301636	0.00530931	1.33705e-08	0.72062	72297	Known
HDL-cholesterol	4:100445786_A/G	4	100445786	A	G	0.0358035	0.00562465	1.94713e-10	0.233097	72297	Known
HDL-cholesterol	6:31324536_T/G	6	31324536	T	G	-0.033182	0.00576312	8.52958e-09	0.472861	72297	Known
HDL-cholesterol	6:31535381_T/TC	6	31535381	T	TC	-0.0343466	0.00562649	1.03161e-09	0.58948	72297	Known
HDL-cholesterol	6:31771495_T/C	6	31771495	T	C	0.0561293	0.00985377	1.22492e-08	0.0645789	72297	Known
HDL-cholesterol	6:32011714_A/G	6	32011714	A	G	-0.0364728	0.00561519	8.28243e-11	0.509688	72297	Known
HDL-cholesterol	6:32498937_C/T	6	32498937	C	T	0.0416792	0.00620344	1.83331e-11	0.348541	72297	Known
HDL-cholesterol	6:43758873_G/A	6	43758873	G	A	-0.0405262	0.00559005	4.17719e-13	0.766698	72297	Known
HDL-cholesterol	6:160989288_C/T	6	160989288	C	T	-0.0340554	0.00480731	1.39976e-12	0.457864	72297	Known
HDL-cholesterol	6:168243241_A/C	6	168243241	A	C	0.0367395	0.00630162	5.53691e-09	0.822225	72297	Novel
HDL-cholesterol	7:17914600_C/T	7	17914600	C	T	-0.029208	0.00475878	8.37138e-10	0.520964	72297	Known
HDL-cholesterol	7:50270105_T/A	7	50270105	T	A	0.0325901	0.00478292	9.50136e-12	0.413519	72297	Known
HDL-cholesterol	7:72841823_G/A	7	72841823	G	A	0.0490327	0.0078503	4.21188e-10	0.104295	72297	Known
HDL-cholesterol	7:80155981_C/CA	7	80155981	C	CA	-0.0297886	0.00487111	9.63439e-10	0.547491	72297	Known
HDL-cholesterol	7:80285003_C/T	7	80285003	C	T	0.0329673	0.00490325	1.7735e-11	0.597277	72297	Known
HDL-cholesterol	7:80286003_C/T	7	80286003	C	T	0.120324	0.00933696	5.34088e-38	0.0685713	72297	Known
HDL-cholesterol	7:80564699_C/A	7	80564699	C	A	0.033311	0.00587921	1.4625e-08	0.217234	72297	Known
HDL-cholesterol	7:130442603_C/CT	7	130442603	C	CT	0.0276229	0.00500056	3.3143e-08	0.418321	72297	Known
HDL-cholesterol	8:19614023_C/T	8	19614023	C	T	0.099236	0.0147021	1.48046e-11	0.0286939	72297	Known
HDL-cholesterol	8:19714964_G/A	8	19714964	G	A	0.15982	0.0170481	6.94062e-21	0.0217539	72297	Known
HDL-cholesterol	8:19738812_T/G	8	19738812	T	G	0.0534117	0.00517332	5.46275e-25	0.331221	72297	Known
HDL-cholesterol	8:19791860_G/T	8	19791860	G	T	-0.0489019	0.00550361	6.36802e-19	0.260339	72297	Known
HDL-cholesterol	8:19810787_C/A	8	19810787	C	A	0.0568552	0.00718501	2.51208e-15	0.134458	72297	Known
HDL-cholesterol	8:19847690_C/A	8	19847690	C	A	0.175957	0.00713911	3.97421e-134	0.124155	72297	Known
HDL-cholesterol	8:19905904_C/G	8	19905904	C	G	0.0849653	0.0102105	8.69772e-17	0.0574965	72297	Known
HDL-cholesterol	8:19931837_A/G	8	19931837	A	G	0.0423903	0.00437157	3.11063e-22	0.382499	72297	Known
HDL-cholesterol	8:19932088_T/C	8	19932088	T	C	0.0858501	0.00535884	9.22568e-58	0.220382	72297	Known
HDL-cholesterol	8:71116923_G/C	8	71116923	G	C	0.0263325	0.00481491	4.52703e-08	0.589255	72297	Known
HDL-cholesterol	8:116645056_C/T	8	116645056	C	T	0.0492553	0.00586438	4.50008e-17	0.778159	72297	Known
HDL-cholesterol	8:116960729_A/G	8	116960729	A	G	0.0342593	0.00485775	1.75729e-12	0.594426	72297	Known
HDL-cholesterol	8:126477153_C/T	8	126477153	C	T	0.0295883	0.00510801	6.93342e-09	0.687979	72297	Known
HDL-cholesterol	8:126500031_C/G	8	126500031	C	G	0.044452	0.0059736	9.96104e-14	0.20799	72297	Known
HDL-cholesterol	8:126545729_A/G	8	126545729	A	G	-0.0392368	0.00544756	5.90596e-13	0.312656	72297	Known
HDL-cholesterol	9:107564839_C/T	9	107564839	C	T	-0.0440388	0.00662594	3.00313e-11	0.158339	72297	Known
HDL-cholesterol	9:107568705_C/T	9	107568705	C	T	0.0524703	0.00520615	6.87502e-24	0.334283	72297	Known
HDL-cholesterol	9:107589744_C/T	9	107589744	C	T	0.0535372	0.00520902	8.87338e-25	0.713528	72297	Known
HDL-cholesterol	9:107616034_T/C	9	107616034	T	C	-0.0849366	0.0153044	2.85966e-08	0.0243579	72297	Known
HDL-cholesterol	9:107629058_C/T	9	107629058	C	T	-0.0490247	0.00809891	1.41952e-09	0.101355	72297	Known
HDL-cholesterol	9:107637688_A/G	9	107637688	A	G	-0.135125	0.014643	2.75958e-20	0.0311865	72297	Known
HDL-cholesterol	9:107665739_G/A	9	107665739	G	A	-0.105517	0.00546523	4.7008e-83	0.248842	72297	Known
HDL-cholesterol	9:107666414_T/C	9	107666414	T	C	-0.0520074	0.00587505	8.57681e-19	0.798007	72297	Known
HDL-cholesterol	9:107672086_G/T	9	107672086	G	T	-0.126122	0.0160646	4.12926e-15	0.0270802	72297	Known
HDL-cholesterol	9:107676758_A/G	9	107676758	A	G	0.0489858	0.00629701	7.29751e-15	0.808955	72297	Known
HDL-cholesterol	10:94746240_G/A	10	94746240	G	A	0.031763	0.00488309	7.78547e-11	0.620863	72297	Known
HDL-cholesterol	10:113922728_A/G	10	113922728	A	G	-0.0438122	0.00511882	1.13823e-17	0.690636	72297	Known
HDL-cholesterol	10:113957628_A/G	10	113957628	A	G	0.0603854	0.0110395	4.5024e-08	0.0481279	72297	Known
HDL-cholesterol	10:114024877_C/CA	10	114024877	C	CA	-0.0397825	0.00507244	4.4034e-15	0.336298	72297	Known
HDL-cholesterol	10:122929537_C/T	10	122929537	C	T	-0.0298225	0.00509113	4.69251e-09	0.663425	72297	Known
HDL-cholesterol	11:65406393_C/T	11	65406393	C	T	-0.0325996	0.00581967	2.12346e-08	0.212582	72297	Known
HDL-cholesterol	11:116504738_C/CA	11	116504738	C	CA	-0.144846	0.0220894	5.48089e-11	0.0136004	72297	Known
HDL-cholesterol	11:116505492_G/C	11	116505492	G	C	-0.0608878	0.00805435	4.04277e-14	0.114958	72297	Known
HDL-cholesterol	11:116507795_G/C	11	116507795	G	C	0.0658483	0.00893509	1.71104e-13	0.0917888	72297	Known
HDL-cholesterol	11:116514595_G/A	11	116514595	G	A	0.132566	0.022269	2.63332e-09	0.0140588	72297	Known
HDL-cholesterol	11:116519129_G/C	11	116519129	G	C	-0.0379325	0.00510001	1.02429e-13	0.329769	72297	Known
HDL-cholesterol	11:116523304_A/T	11	116523304	A	T	-0.0849585	0.00957988	7.41883e-19	0.0760043	72297	Known
HDL-cholesterol	11:116528080_T/G	11	116528080	T	G	0.152459	0.0218962	3.33555e-12	0.0133446	72297	Known
HDL-cholesterol	11:116563992_C/G	11	116563992	C	G	-0.0877851	0.00527202	2.96973e-62	0.720366	72297	Known
HDL-cholesterol	11:116586891_T/G	11	116586891	T	G	-0.154464	0.0221468	3.06868e-12	0.0119008	72297	Known
HDL-cholesterol	11:116588593_C/T	11	116588593	C	T	-0.163477	0.00861382	2.56829e-80	0.085596	72297	Known
HDL-cholesterol	11:116599069_T/C	11	116599069	T	C	-0.339861	0.0214838	2.28565e-56	0.0136182	72297	Known
HDL-cholesterol	11:116630518_A/T	11	116630518	A	T	-0.127252	0.0186487	8.87772e-12	0.0180863	72297	Known
HDL-cholesterol	11:116632798_T/C	11	116632798	T	C	0.122336	0.00590854	3.12254e-95	0.202062	72297	Known
HDL-cholesterol	11:116641968_A/G	11	116641968	A	G	-0.120151	0.0187333	1.41976e-10	0.0171021	72297	Known
HDL-cholesterol	11:116650184_C/T	11	116650184	C	T	0.121339	0.0205048	3.26747e-09	0.0134238	72297	Known
HDL-cholesterol	11:116662579_C/T	11	116662579	C	T	0.206443	0	0	0.701203	72297	Known
HDL-cholesterol	11:116667545_C/T	11	116667545	C	T	0.137316	0.0108	4.91413e-37	0.0538103	72297	Known
HDL-cholesterol	11:116670676_A/C	11	116670676	A	C	0.0658794	0.00550083	4.73141e-33	0.72271	72297	Known
HDL-cholesterol	11:116673091_G/A	11	116673091	G	A	-0.100693	0.0151794	3.27657e-11	0.0265813	72297	Known
HDL-cholesterol	11:116674503_G/A	11	116674503	G	A	-0.0319592	0.00559365	1.10691e-08	0.269442	72297	Known
HDL-cholesterol	11:116707736_C/T	11	116707736	C	T	-0.14345	0.0123379	3.01366e-31	0.0383833	72297	Known
HDL-cholesterol	11:116730638_A/G	11	116730638	A	G	0.0424868	0.00501955	2.57753e-17	0.642603	72297	Known
HDL-cholesterol	11:116738514_C/T	11	116738514	C	T	0.106003	0.0162614	7.09368e-11	0.0239035	72297	Known
HDL-cholesterol	11:116768599_CA/C	11	116768599	CA	C	0.079281	0.0070477	2.33686e-29	0.152823	72297	Known
HDL-cholesterol	11:116807695_C/T	11	116807695	C	T	0.114972	0.0202408	1.34519e-08	0.0155024	72297	Known
HDL-cholesterol	11:116927600_G/A	11	116927600	G	A	0.0900609	0.0111367	6.12353e-16	0.0470282	72297	Known
HDL-cholesterol	11:116941900_T/C	11	116941900	T	C	-0.085319	0.0113061	4.47823e-14	0.0458525	72297	Known
HDL-cholesterol	11:116964387_T/A	11	116964387	T	A	0.0577991	0.0104605	3.28616e-08	0.0650944	72297	Known
HDL-cholesterol	11:117024839_A/G	11	117024839	A	G	-0.0838029	0.0100604	8.08702e-17	0.0656299	72297	Known
HDL-cholesterol	11:117030394_T/G	11	117030394	T	G	-0.162976	0.0208149	4.88626e-15	0.0135968	72297	Known
HDL-cholesterol	11:117051247_CT/C	11	117051247	CT	C	-0.0854221	0.00524461	1.20871e-59	0.445449	72297	Known
HDL-cholesterol	11:117097222_T/G	11	117097222	T	G	0.0375709	0.00517954	4.05471e-13	0.326988	72297	Known
HDL-cholesterol	11:117097249_G/A	11	117097249	G	A	-0.106569	0.019138	2.57053e-08	0.0169968	72297	Known
HDL-cholesterol	11:117150440_T/C	11	117150440	T	C	0.0769138	0.0137252	2.09654e-08	0.0374589	72297	Known
HDL-cholesterol	11:117221170_T/G	11	117221170	T	G	0.0362502	0.00581778	4.63635e-10	0.785001	72297	Known
HDL-cholesterol	12:20461604_A/T	12	20461604	A	T	0.0392308	0.00641181	9.44478e-10	0.172361	72297	Known
HDL-cholesterol	12:110026024_G/T	12	110026024	G	T	0.0299712	0.0052393	1.06242e-08	0.289781	72297	Known
HDL-cholesterol	12:111716718_G/A	12	111716718	G	A	-0.0342063	0.00520924	5.15203e-11	0.655903	72297	Known
HDL-cholesterol	12:111740774_C/T	12	111740774	C	T	0.0529729	0.00846143	3.83713e-10	0.103712	72297	Known
HDL-cholesterol	12:112241766_G/A	12	112241766	G	A	-0.103241	0.00653269	2.93329e-56	0.156777	72297	Known
HDL-cholesterol	12:112378365_A/G	12	112378365	A	G	-0.0344994	0.00529178	7.05746e-11	0.624446	72297	Known
HDL-cholesterol	12:113430203_A/G	12	113430203	A	G	-0.030008	0.00523542	9.94124e-09	0.302852	72297	Known
HDL-cholesterol	12:123162566_T/C	12	123162566	T	C	0.0308275	0.00486095	2.26987e-10	0.583248	72297	Known
HDL-cholesterol	12:123884912_A/AT	12	123884912	A	AT	-0.0334531	0.00526822	2.15344e-10	0.654128	72297	Known
HDL-cholesterol	12:125264293_G/A	12	125264293	G	A	-0.0432094	0.00509358	2.19267e-17	0.378862	72297	Known
HDL-cholesterol	12:125338529_C/T	12	125338529	C	T	0.0443767	0.0049517	3.19073e-19	0.594641	72297	Known
HDL-cholesterol	12:125372916_C/T	12	125372916	C	T	0.0460131	0.00595307	1.08131e-14	0.204996	72297	Known
HDL-cholesterol	14:105268228_G/A	14	105268228	G	A	-0.0415665	0.00494217	4.08013e-17	0.352421	72297	Known
HDL-cholesterol	15:58542377_C/T	15	58542377	C	T	0.0441075	0.00523792	3.73944e-17	0.327309	72297	Known
HDL-cholesterol	15:58576296_C/T	15	58576296	C	T	-0.0753029	0.005858	8.09302e-38	0.21336	72297	Known
HDL-cholesterol	15:58633091_T/TA	15	58633091	T	TA	-0.0385718	0.00616539	3.94496e-10	0.808354	72297	Known
HDL-cholesterol	15:58637308_T/C	15	58637308	T	C	-0.0569756	0.00525363	2.1065e-27	0.290632	72297	Known
HDL-cholesterol	15:58666410_A/T	15	58666410	A	T	0.080974	0.00594745	3.2659e-42	0.217242	72297	Known
HDL-cholesterol	15:58672085_T/C	15	58672085	T	C	0.0683821	0.00938959	3.27064e-13	0.0684858	72297	Known
HDL-cholesterol	15:58677973_C/T	15	58677973	C	T	0.0517911	0.00748563	4.55674e-12	0.112501	72297	Known
HDL-cholesterol	15:58683366_A/G	15	58683366	A	G	-0.1149	0.00473682	5.614e-130	0.483589	72297	Known
HDL-cholesterol	15:58683542_G/C	15	58683542	G	C	0.0669304	0.00813931	1.98301e-16	0.0951802	72297	Known
HDL-cholesterol	15:58685217_G/A	15	58685217	G	A	0.13389	0.0198716	1.60844e-11	0.0160437	72297	Known
HDL-cholesterol	15:58706911_A/G	15	58706911	A	G	-0.0735849	0.00486218	9.64246e-52	0.439884	72297	Known
HDL-cholesterol	15:58714417_G/A	15	58714417	G	A	-0.0588983	0.00535287	3.69073e-28	0.308586	72297	Known
HDL-cholesterol	15:58714793_T/C	15	58714793	T	C	-0.0906423	0.0139172	7.36737e-11	0.0297177	72297	Known
HDL-cholesterol	15:58715731_C/A	15	58715731	C	A	-0.0862539	0.0118082	2.78144e-13	0.0501443	72297	Known
HDL-cholesterol	15:58720431_C/A	15	58720431	C	A	-0.0636084	0.00521109	2.87514e-34	0.313789	72297	Known
HDL-cholesterol	15:58723426_A/G	15	58723426	A	G	0.154692	0.00479687	3.70249e-228	0.432834	72297	Known
HDL-cholesterol	15:58724371_C/T	15	58724371	C	T	-0.0851939	0.0108293	3.63311e-15	0.0533254	72297	Known
HDL-cholesterol	15:58730571_T/C	15	58730571	T	C	-0.0387625	0.00542611	9.08553e-13	0.253793	72297	Known
HDL-cholesterol	15:58731127_A/T	15	58731127	A	T	-0.0506801	0.00924188	4.16411e-08	0.0749763	72297	Known
HDL-cholesterol	15:58734397_G/C	15	58734397	G	C	0.102849	0.0117149	1.64526e-18	0.047364	72297	Known
HDL-cholesterol	15:58737661_C/A	15	58737661	C	A	-0.105384	0.0125221	3.90071e-17	0.962796	72297	Known
HDL-cholesterol	15:58801390_T/C	15	58801390	T	C	0.0825814	0.0133726	6.5986e-10	0.0402969	72297	Known
HDL-cholesterol	15:70199857_TAA/TA	15	70199857	TAA	TA	0.0292319	0.00511652	1.10843e-08	0.325881	72297	Novel
HDL-cholesterol	16:56304886_C/T	16	56304886	C	T	0.107449	0.0162623	3.91434e-11	0.0230419	72297	Known
HDL-cholesterol	16:56544656_A/G	16	56544656	A	G	0.158039	0.0216341	2.77084e-13	0.0120475	72297	Known
HDL-cholesterol	16:56605550_C/T	16	56605550	C	T	0.0574988	0.0084782	1.18555e-11	0.0882043	72297	Known
HDL-cholesterol	16:56726767_G/A	16	56726767	G	A	0.0426146	0.00654675	7.55126e-11	0.155168	72297	Known
HDL-cholesterol	16:56783116_A/T	16	56783116	A	T	0.210528	0.0211545	2.47331e-23	0.0129693	72297	Known
HDL-cholesterol	16:56802648_G/A	16	56802648	G	A	-0.0635761	0.0074976	2.26113e-17	0.124829	72297	Known
HDL-cholesterol	16:56820537_C/G	16	56820537	C	G	0.126403	0.0204002	5.78579e-10	0.0145509	72297	Known
HDL-cholesterol	16:56897157_C/A	16	56897157	C	A	0.0579324	0.00873989	3.3911e-11	0.0830687	72297	Known
HDL-cholesterol	16:56907620_A/AT	16	56907620	A	AT	-0.0411805	0.00525248	4.49797e-15	0.585619	72297	Known
HDL-cholesterol	16:56912379_T/C	16	56912379	T	C	0.203329	0.0221784	4.82418e-20	0.0133155	72297	Known
HDL-cholesterol	16:56927687_T/C	16	56927687	T	C	0.10276	0.0167078	7.72788e-10	0.0241712	72297	Known
HDL-cholesterol	16:56929944_A/G	16	56929944	A	G	-0.0790989	0.00594507	2.16593e-40	0.768175	72297	Known
HDL-cholesterol	16:56939200_G/A	16	56939200	G	A	0.202082	0.022227	9.74676e-20	0.0127473	72297	Known
HDL-cholesterol	16:56942921_A/T	16	56942921	A	T	-0.0510228	0.00661556	1.23337e-14	0.181121	72297	Known
HDL-cholesterol	16:56945049_C/A	16	56945049	C	A	-0.0546653	0.00605068	1.64639e-19	0.214365	72297	Known
HDL-cholesterol	16:56954969_C/T	16	56954969	C	T	-0.129164	0.0194683	3.25489e-11	0.0168959	72297	Known
HDL-cholesterol	16:56967061_C/T	16	56967061	C	T	-0.145157	0.019141	3.36227e-14	0.0178532	72297	Known
HDL-cholesterol	16:56969620_A/G	16	56969620	A	G	-0.116524	0.0202384	8.53363e-09	0.0148719	72297	Known
HDL-cholesterol	16:56972250_C/T	16	56972250	C	T	0.10247	0.0099222	5.30292e-25	0.0635247	72297	Known
HDL-cholesterol	16:56985156_A/G	16	56985156	A	G	0.0628601	0.0065096	4.61279e-22	0.834193	72297	Known
HDL-cholesterol	16:56985514_G/A	16	56985514	G	A	0.240763	0	0	0.179855	72297	Known
HDL-cholesterol	16:56986914_A/G	16	56986914	A	G	-0.176779	0.00734146	4.09578e-128	0.123332	72297	Known
HDL-cholesterol	16:56991610_T/C	16	56991610	T	C	-0.216413	0.0241841	3.60101e-19	0.0104618	72297	Known
HDL-cholesterol	16:56992892_T/C	16	56992892	T	C	-0.115161	0.0172212	2.27586e-11	0.019247	72297	Known
HDL-cholesterol	16:56997902_TTTTA/T	16	56997902	TTTTA	T	0.0898896	0.00555982	8.5197e-59	0.66619	72297	Known
HDL-cholesterol	16:56999352_TC/T	16	56999352	TC	T	-0.0976756	0.00711927	7.71799e-43	0.132442	72297	Known
HDL-cholesterol	16:57002663_C/G	16	57002663	C	G	0.163144	0.00515833	1.55584e-219	0.68499	72297	Known
HDL-cholesterol	16:57017292_A/G	16	57017292	A	G	0.451657	0	0	0.0446699	72297	Known
HDL-cholesterol	16:57018856_T/A	16	57018856	T	A	0.113258	0.00914117	2.96461e-35	0.0838823	72297	Known
HDL-cholesterol	16:57019532_C/A	16	57019532	C	A	-0.0722167	0.00472795	1.13241e-52	0.512469	72297	Known
HDL-cholesterol	16:57020205_C/T	16	57020205	C	T	-0.0490697	0.00612562	1.14183e-15	0.202339	72297	Known
HDL-cholesterol	16:57021203_G/A	16	57021203	G	A	0.110179	0.00867119	5.45056e-37	0.0881296	72297	Known
HDL-cholesterol	16:57029355_A/G	16	57029355	A	G	-0.0842671	0.00630104	8.63543e-41	0.814204	72297	Known
HDL-cholesterol	16:57031210_T/C	16	57031210	T	C	0.0477984	0.00660633	4.64705e-13	0.149999	72297	Known
HDL-cholesterol	16:57032461_T/G	16	57032461	T	G	-0.0881023	0.00680358	2.36805e-38	0.152819	72297	Known
HDL-cholesterol	16:57034645_C/T	16	57034645	C	T	-0.030537	0.00507277	1.7465e-09	0.35215	72297	Known
HDL-cholesterol	16:57049188_C/T	16	57049188	C	T	-0.0630379	0.0113995	3.20427e-08	0.0458414	72297	Known
HDL-cholesterol	16:57058866_A/G	16	57058866	A	G	0.0550701	0.00690031	1.45361e-15	0.143234	72297	Known
HDL-cholesterol	16:57060700_G/C	16	57060700	G	C	0.155299	0.0219891	1.63494e-12	0.0116879	72297	Known
HDL-cholesterol	16:57068933_G/T	16	57068933	G	T	-0.0330677	0.00496939	2.84681e-11	0.367314	72297	Known
HDL-cholesterol	16:57082633_G/A	16	57082633	G	A	0.0423304	0.00574187	1.67806e-13	0.252176	72297	Known
HDL-cholesterol	16:68092130_C/CT	16	68092130	C	CT	0.0517127	0.00663972	6.78761e-15	0.153117	72297	Known
HDL-cholesterol	16:81534790_T/C	16	81534790	T	C	0.0408696	0.00489292	6.6667e-17	0.632654	72297	Known
HDL-cholesterol	17:66899710_C/G	17	66899710	C	G	0.0271148	0.00489393	3.01627e-08	0.554087	72297	Known
HDL-cholesterol	17:76398404_G/C	17	76398404	G	C	0.0273035	0.00479062	1.20264e-08	0.432482	72297	Known
HDL-cholesterol	18:47088826_C/T	18	47088826	C	T	0.0466053	0.00534548	2.81593e-18	0.272695	72297	Known
HDL-cholesterol	18:47120600_G/A	18	47120600	G	A	0.0893326	0.00482946	2.16563e-76	0.452926	72297	Known
HDL-cholesterol	18:47122732_G/A	18	47122732	G	A	-0.0655234	0.00839297	5.85919e-15	0.0936674	72297	Known
HDL-cholesterol	18:47130152_T/A	18	47130152	T	A	0.140069	0.0224642	4.51149e-10	0.013493	72297	Known
HDL-cholesterol	18:47154672_A/G	18	47154672	A	G	-0.0383173	0.00506311	3.79183e-14	0.350527	72297	Known
HDL-cholesterol	18:47161789_AT/A	18	47161789	AT	A	-0.0300663	0.00538482	2.35678e-08	0.657024	72297	Known
HDL-cholesterol	18:47168695_C/CA	18	47168695	C	CA	0.040711	0.00504868	7.40313e-16	0.415399	72297	Known
HDL-cholesterol	18:47181668_A/T	18	47181668	A	T	0.0799206	0.00642702	1.6856e-35	0.838278	72297	Known
HDL-cholesterol	18:47271542_C/T	18	47271542	C	T	-0.072925	0.0122174	2.38818e-09	0.0423855	72297	Known
HDL-cholesterol	19:33896195_G/A	19	33896195	G	A	0.0333444	0.00475436	2.32556e-12	0.447916	72297	Known
HDL-cholesterol	19:45358353_T/C	19	45358353	T	C	0.0301414	0.00524262	8.96177e-09	0.305614	72297	Known
HDL-cholesterol	19:45372866_AG/A	19	45372866	AG	A	-0.0505865	0.00831201	1.15797e-09	0.903917	72297	Known
HDL-cholesterol	19:45373375_G/A	19	45373375	G	A	-0.105515	0.0179508	4.15297e-09	0.01963	72297	Known
HDL-cholesterol	19:45411941_T/C	19	45411941	T	C	-0.143677	0.00804406	2.36005e-71	0.0958892	72297	Known
HDL-cholesterol	19:45413224_TG/T	19	45413224	TG	T	-0.0275025	0.00498712	3.49361e-08	0.450916	72297	Known
HDL-cholesterol	19:45425178_G/A	19	45425178	G	A	0.127111	0.0102123	1.45492e-35	0.0653859	72297	Known
HDL-cholesterol	19:45443917_A/ATTGTT	19	45443917	A	ATTGTT	0.053661	0.00506752	3.34413e-26	0.508083	72297	Known
HDL-cholesterol	19:45515014_C/CTGTGTGTG	19	45515014	C	CTGTGTGTG	-0.033739	0.00607626	2.81449e-08	0.754337	72297	Known
HDL-cholesterol	20:17604260_T/C	20	17604260	T	C	0.0283497	0.00481691	3.96941e-09	0.4732	72297	Known
HDL-cholesterol	20:44557215_A/AAGAG	20	44557215	A	AAGAG	-0.10027	0.00892922	2.92525e-29	0.0771362	72297	Known
HDL-cholesterol	20:44637411_CCACA/C	20	44637411	CCACA	C	0.0320332	0.00508095	2.88987e-10	0.603666	72297	Known
HDL-cholesterol	22:21966833_C/T	22	21966833	C	T	-0.0390209	0.00479413	3.97557e-16	0.41677	72297	Known
LDL-cholesterol	1:55491851_A/G	1	55491851	A	G	-0.0673237	0.00979788	6.36427e-12	0.0934706	72132	Known
LDL-cholesterol	1:55500976_C/T	1	55500976	C	T	0.0459146	0.00559242	2.20892e-16	0.68868	72132	Known
LDL-cholesterol	1:55509213_G/C	1	55509213	G	C	0.0604898	0.0106737	1.45187e-08	0.930354	72132	Known
LDL-cholesterol	1:55509585_C/T	1	55509585	C	T	-0.472717	0.0209972	3.07571e-112	0.0151944	72132	Known
LDL-cholesterol	1:55590015_T/C	1	55590015	T	C	0.056525	0.0102935	3.98964e-08	0.0684145	72132	Known
LDL-cholesterol	1:55646724_A/AT	1	55646724	A	AT	-0.0480838	0.00725418	3.39289e-11	0.17053	72132	Known
LDL-cholesterol	1:109739180_C/T	1	109739180	C	T	0.0686937	0.0123156	2.43585e-08	0.952974	72132	Known
LDL-cholesterol	1:109817590_G/T	1	109817590	G	T	-0.183093	0.0109414	7.41555e-63	0.0588643	72132	Known
LDL-cholesterol	1:196816180_AT/A	1	196816180	AT	A	0.0425109	0.00589023	5.30758e-13	0.370826	72132	Novel
LDL-cholesterol	1:196820080_A/G	1	196820080	A	G	-0.056946	0.00943573	1.5882e-09	0.084149	72132	Novel
LDL-cholesterol	2:21237786_T/G	2	21237786	T	G	-0.0963172	0.0077925	4.28837e-35	0.125895	72132	Known
LDL-cholesterol	2:21242731_G/A	2	21242731	G	A	0.443868	0.0252375	3.06651e-69	0.0104877	72132	Known
LDL-cholesterol	2:21263900_G/A	2	21263900	G	A	0.0898624	0.00813737	2.36505e-28	0.112703	72132	Known
LDL-cholesterol	2:21511036_GAA/G	2	21511036	GAA	G	0.0355689	0.00554394	1.4007e-10	0.335694	72132	Known
LDL-cholesterol	2:62827879_G/C	2	62827879	G	C	-0.0461964	0.00649075	1.10084e-12	0.198061	72132	Known
LDL-cholesterol	4:3442011_G/C	4	3442011	G	C	0.0308892	0.00527133	4.63257e-09	0.456938	72132	Known
LDL-cholesterol	5:74359560_G/C	5	74359560	G	C	-0.122116	0.0206822	3.53974e-09	0.0167862	72132	Known
LDL-cholesterol	5:74436111_AAAGGAAGGAAGGAAGG/A	5	74436111	AAAGGAAGGAAGGAAGG	A	0.0411213	0.00523285	3.89402e-15	0.414236	72132	Known
LDL-cholesterol	5:74597032_T/C	5	74597032	T	C	0.0732372	0.0127891	1.025e-08	0.0476917	72132	Known
LDL-cholesterol	5:74644706_T/G	5	74644706	T	G	0.0783184	0.00514056	2.05961e-52	0.511574	72132	Known
LDL-cholesterol	5:74708473_A/G	5	74708473	A	G	-0.164678	0.0198189	9.64028e-17	0.0194557	72132	Known
LDL-cholesterol	5:75008193_T/C	5	75008193	T	C	0.0481409	0.0071001	1.19908e-11	0.157753	72132	Known
LDL-cholesterol	5:156392089_T/C	5	156392089	T	C	0.045684	0.00611593	8.03958e-14	0.767933	72132	Known
LDL-cholesterol	6:135419037_AC/A	6	135419037	AC	A	-0.0317226	0.00551493	8.81229e-09	0.325737	72132	Known
LDL-cholesterol	6:160995956_C/T	6	160995956	C	T	-0.0461989	0.00810928	1.219e-08	0.885586	72132	Known
LDL-cholesterol	7:21611970_T/G	7	21611970	T	G	0.0333539	0.00594974	2.07123e-08	0.252045	72132	Known
LDL-cholesterol	7:25992510_T/C	7	25992510	T	C	-0.0310468	0.00525174	3.38573e-09	0.560791	72132	Known
LDL-cholesterol	8:9184628_A/G	8	9184628	A	G	0.159594	0.0248527	1.34841e-10	0.988339	72132	Known
LDL-cholesterol	8:19877233_A/G	8	19877233	A	G	0.055048	0.00795467	4.50952e-12	0.118644	72132	Known
LDL-cholesterol	8:59406490_C/T	8	59406490	C	T	-0.0362584	0.00575267	2.92163e-10	0.288487	72132	Known
LDL-cholesterol	8:116658583_G/T	8	116658583	G	T	-0.0394254	0.00580023	1.06655e-11	0.281659	72132	Known
LDL-cholesterol	8:126490972_A/T	8	126490972	A	T	-0.0391102	0.00520353	5.64362e-14	0.556967	72132	Known
LDL-cholesterol	9:107661742_A/C	9	107661742	A	C	-0.0362119	0.00594328	1.10878e-09	0.253945	72132	Known
LDL-cholesterol	9:130760328_G/GT	9	130760328	G	GT	0.0493721	0.00674143	2.41263e-13	0.192319	72132	Known
LDL-cholesterol	9:136099689_C/T	9	136099689	C	T	-0.0370361	0.00666439	2.73963e-08	0.218514	72132	Known
LDL-cholesterol	9:136146597_C/T	9	136146597	C	T	0.0806861	0.00583898	1.97059e-43	0.261412	72132	Known
LDL-cholesterol	9:136152547_C/T	9	136152547	C	T	-0.0485143	0.00626091	9.27954e-15	0.220222	72132	Known
LDL-cholesterol	9:136323632_C/A	9	136323632	C	A	0.0339299	0.00597665	1.3701e-08	0.3032	72132	Known
LDL-cholesterol	10:74692646_T/G	10	74692646	T	G	-0.0539188	0.00620493	3.635e-18	0.24868	72132	Known
LDL-cholesterol	10:113945245_T/TAA	10	113945245	T	TAA	-0.0483093	0.00565098	1.24338e-17	0.660817	72132	Known
LDL-cholesterol	10:113978499_T/G	10	113978499	T	G	-0.0467682	0.00538276	3.67162e-18	0.401191	72132	Known
LDL-cholesterol	11:5684402_C/G	11	5684402	C	G	-0.0338473	0.00529008	1.57156e-10	0.416137	72132	Known
LDL-cholesterol	11:61606642_A/G	11	61606642	A	G	-0.0543349	0.00604954	2.66717e-19	0.311584	72132	Known
LDL-cholesterol	11:116657667_C/T	11	116657667	C	T	-0.0740116	0.00950802	7.01987e-15	0.0796655	72132	Known
LDL-cholesterol	11:126233669_G/C	11	126233669	G	C	0.0336482	0.00591519	1.28214e-08	0.262935	72132	Known
LDL-cholesterol	12:100893081_C/T	12	100893081	C	T	0.0386345	0.0056089	5.65567e-12	0.302568	72132	Known
LDL-cholesterol	12:112241766_G/A	12	112241766	G	A	0.0621766	0.00710787	2.17999e-18	0.156907	72132	Known
LDL-cholesterol	12:121416650_A/C	12	121416650	A	C	0.0348358	0.0052838	4.31193e-11	0.480061	72132	Known
LDL-cholesterol	12:124872587_T/C	12	124872587	T	C	0.0332901	0.00552701	1.71048e-09	0.314902	72132	Known
LDL-cholesterol	13:32946805_G/A	13	32946805	G	A	-0.0294769	0.0052831	2.41255e-08	0.394439	72132	Known
LDL-cholesterol	16:55866378_T/C	16	55866378	T	C	0.0314254	0.00518705	1.37451e-09	0.548224	72132	Novel
LDL-cholesterol	16:71936474_A/T	16	71936474	A	T	0.106456	0.0156156	9.27786e-12	0.0282723	72132	Known
LDL-cholesterol	16:72079657_C/T	16	72079657	C	T	-0.0691632	0.00608304	5.90957e-30	0.245532	72132	Known
LDL-cholesterol	16:72097230_C/G	16	72097230	C	G	0.045992	0.00661727	3.6453e-12	0.229106	72132	Known
LDL-cholesterol	17:26706946_G/T	17	26706946	G	T	0.0415063	0.00592564	2.47821e-12	0.744851	72132	Known
LDL-cholesterol	17:45564997_G/A	17	45564997	G	A	0.0314065	0.00556528	1.66833e-08	0.313131	72132	Known
LDL-cholesterol	17:67082962_C/G	17	67082962	C	G	-0.0287861	0.00525818	4.38664e-08	0.537241	72132	Known
LDL-cholesterol	18:47120600_G/A	18	47120600	G	A	0.0328548	0.00525706	4.1136e-10	0.452937	72132	Known
LDL-cholesterol	19:10771331_G/C	19	10771331	G	C	0.0356473	0.00565997	3.01213e-10	0.31977	72132	Known
LDL-cholesterol	19:10799473_T/C	19	10799473	T	C	-0.041552	0.00732813	1.4263e-08	0.157537	72132	Known
LDL-cholesterol	19:10971272_C/G	19	10971272	C	G	-0.108501	0.0160813	1.50877e-11	0.0281824	72132	Known
LDL-cholesterol	19:11196651_AT/A	19	11196651	AT	A	-0.0710686	0.0109698	9.26118e-11	0.0731212	72132	Known
LDL-cholesterol	19:11196792_G/A	19	11196792	G	A	-0.0699784	0.0103666	1.47441e-11	0.0704946	72132	Known
LDL-cholesterol	19:11218361_G/A	19	11218361	G	A	0.0445127	0.00784868	1.41668e-08	0.125995	72132	Known
LDL-cholesterol	19:11232230_G/A	19	11232230	G	A	0.0733957	0.00736306	2.10231e-23	0.145516	72132	Known
LDL-cholesterol	19:11242307_G/C	19	11242307	G	C	0.103922	0.00569938	2.7763e-74	0.71034	72132	Known
LDL-cholesterol	19:11243332_C/A	19	11243332	C	A	0.0581436	0.00780463	9.34198e-14	0.138538	72132	Known
LDL-cholesterol	19:11244202_T/C	19	11244202	T	C	-0.145422	0.0174725	8.58115e-17	0.0238613	72132	Known
LDL-cholesterol	19:11251970_CTT/C	19	11251970	CTT	C	0.0439088	0.00556278	2.94264e-15	0.488502	72132	Known
LDL-cholesterol	19:11264753_GA/G	19	11264753	GA	G	0.0522761	0.00954135	4.2798e-08	0.912717	72132	Known
LDL-cholesterol	19:11343547_T/TG	19	11343547	T	TG	-0.0565101	0.00572474	5.54872e-23	0.281054	72132	Known
LDL-cholesterol	19:45322744_A/G	19	45322744	A	G	-0.103113	0.00985761	1.31514e-25	0.073615	72132	Known
LDL-cholesterol	19:45347660_G/GA	19	45347660	G	GA	-0.0344058	0.00593059	6.57571e-09	0.371211	72132	Known
LDL-cholesterol	19:45371723_C/CT	19	45371723	C	CT	0.0608249	0.00583411	1.89186e-25	0.69091	72132	Known
LDL-cholesterol	19:45389596_G/A	19	45389596	G	A	-0.464868	0	0	0.0573393	72132	Known
LDL-cholesterol	19:45411941_T/C	19	45411941	T	C	0.120129	0.00875748	8.00134e-43	0.0958451	72132	Known
LDL-cholesterol	19:45429543_C/T	19	45429543	C	T	0.0411537	0.00653933	3.10874e-10	0.192487	72132	Known
LDL-cholesterol	19:45431453_G/A	19	45431453	G	A	-0.102027	0.00669784	2.14108e-52	0.194475	72132	Known
LDL-cholesterol	19:45448465_T/G	19	45448465	T	G	-0.038777	0.00515438	5.34923e-14	0.522507	72132	Known
LDL-cholesterol	19:45505596_T/G	19	45505596	T	G	0.144933	0.0245528	3.57144e-09	0.0133252	72132	Known
LDL-cholesterol	19:45591084_C/T	19	45591084	C	T	-0.0669658	0.0114876	5.56298e-09	0.0574259	72132	Known
LDL-cholesterol	19:46200670_C/T	19	46200670	C	T	-0.0689778	0.0117019	3.75649e-09	0.0535922	72132	Known
LDL-cholesterol	20:17596587_G/A	20	17596587	G	A	-0.0613877	0.00975673	3.13732e-10	0.0750846	72132	Known
LDL-cholesterol	20:39715217_C/T	20	39715217	C	T	0.0475797	0.005803	2.42087e-16	0.728428	72132	Known
Triglycerides	1:62853713_A/AATATATAT	1	62853713	A	AATATATAT	0.030511	0.00507755	1.86679e-09	0.458691	72195	Known
Triglycerides	1:63152553_G/GA	1	63152553	G	GA	-0.0810479	0.00669195	9.20744e-34	0.175137	72195	Known
Triglycerides	2:21187641_T/C	2	21187641	T	C	-0.058314	0.00808081	5.34002e-13	0.890367	72195	Known
Triglycerides	2:21252534_G/A	2	21252534	G	A	-0.060698	0.00770367	3.29755e-15	0.120583	72195	Known
Triglycerides	2:27333445_A/AAT	2	27333445	A	AAT	-0.0366182	0.00537085	9.234e-12	0.435567	72195	Known
Triglycerides	2:27364155_CT/C	2	27364155	CT	C	0.0494174	0.00536367	3.16047e-20	0.41602	72195	Known
Triglycerides	2:27386799_T/C	2	27386799	T	C	0.0702489	0.00600601	1.32899e-31	0.738179	72195	Known
Triglycerides	2:27443286_G/A	2	27443286	G	A	-0.117186	0.0180177	7.82511e-11	0.0212279	72195	Known
Triglycerides	2:27502215_CTGGA/C	2	27502215	CTGGA	C	-0.0824407	0.0105604	5.87696e-15	0.926057	72195	Known
Triglycerides	2:27610470_C/T	2	27610470	C	T	0.056213	0.00891664	2.8953e-10	0.0914909	72195	Known
Triglycerides	2:27648711_G/A	2	27648711	G	A	-0.103507	0.0179229	7.68954e-09	0.0207509	72195	Known
Triglycerides	2:27675344_G/A	2	27675344	G	A	-0.0926955	0.0147639	3.41794e-10	0.0300036	72195	Known
Triglycerides	2:27730940_T/C	2	27730940	T	C	-0.141877	0.00505453	2.32446e-173	0.449636	72195	Known
Triglycerides	2:27741555_T/C	2	27741555	T	C	-0.0805032	0.00841572	1.11334e-21	0.112636	72195	Known
Triglycerides	2:27763983_G/C	2	27763983	G	C	0.0573045	0.00697837	2.18013e-16	0.817413	72195	Known
Triglycerides	2:27814527_C/T	2	27814527	C	T	-0.112599	0.0106575	4.31668e-26	0.0588315	72195	Known
Triglycerides	2:27838571_A/G	2	27838571	A	G	0.0909964	0.00780099	1.93033e-31	0.136446	72195	Known
Triglycerides	2:27872135_C/A	2	27872135	C	A	-0.0694744	0.0127246	4.76586e-08	0.952915	72195	Known
Triglycerides	2:27920436_A/G	2	27920436	A	G	0.0599227	0.00686704	2.63526e-18	0.168078	72195	Known
Triglycerides	2:27963111_C/T	2	27963111	C	T	-0.0983295	0.0168691	5.57726e-09	0.0253219	72195	Known
Triglycerides	2:28429128_G/A	2	28429128	G	A	0.0426195	0.00551988	1.15327e-14	0.291315	72195	Known
Triglycerides	4:3431342_C/A	4	3431342	C	A	0.0481046	0.0079582	1.49726e-09	0.118119	72195	Known
Triglycerides	4:3447156_C/T	4	3447156	C	T	-0.0516255	0.00502763	9.78417e-25	0.456451	72195	Known
Triglycerides	4:87988508_T/G	4	87988508	T	G	0.0418739	0.00522041	1.04716e-15	0.360411	72195	Known
Triglycerides	4:88285448_C/A	4	88285448	C	A	0.030656	0.00559021	4.16119e-08	0.279315	72195	Known
Triglycerides	5:156401730_T/C	5	156401730	T	C	-0.0417825	0.00613562	9.77089e-12	0.214786	72195	Known
Triglycerides	6:31994535_T/C	6	31994535	T	C	0.0517107	0.00894965	7.56125e-09	0.135468	72195	Known
Triglycerides	6:32076499_G/A	6	32076499	G	A	-0.037763	0.00652036	6.97388e-09	0.310499	72195	Known
Triglycerides	6:32625442_C/A	6	32625442	C	A	0.077128	0.0116375	3.4133e-11	0.122846	72195	Known
Triglycerides	6:34185012_T/C	6	34185012	T	C	0.0397745	0.00710197	2.13749e-08	0.849181	72195	Known
Triglycerides	6:43758873_G/A	6	43758873	G	A	0.0333589	0.00592926	1.84275e-08	0.766667	72195	Known
Triglycerides	6:139842181_A/G	6	139842181	A	G	-0.0378945	0.00653626	6.72807e-09	0.194091	72195	Known
Triglycerides	7:72891754_C/T	7	72891754	C	T	0.028304	0.00506264	2.26063e-08	0.491618	72195	Known
Triglycerides	7:73019975_A/G	7	73019975	A	G	-0.133416	0.0083344	1.12636e-57	0.10031	72195	Known
Triglycerides	7:99340259_A/G	7	99340259	A	G	-0.036907	0.00618887	2.46973e-09	0.216287	72195	Novel
Triglycerides	8:19642387_A/G	8	19642387	A	G	-0.120365	0.0166862	5.45403e-13	0.0253721	72195	Known
Triglycerides	8:19738812_T/G	8	19738812	T	G	-0.0550938	0.00548838	1.0349e-23	0.331142	72195	Known
Triglycerides	8:19751651_G/A	8	19751651	G	A	0.0318988	0.00512301	4.76745e-10	0.41133	72195	Known
Triglycerides	8:19793606_A/G	8	19793606	A	G	-0.031551	0.00518451	1.16046e-09	0.424299	72195	Known
Triglycerides	8:19810787_C/A	8	19810787	C	A	-0.0480471	0.00762054	2.88296e-10	0.134423	72195	Known
Triglycerides	8:19823674_C/T	8	19823674	C	T	-0.177222	0.00757255	3.96347e-121	0.12497	72195	Known
Triglycerides	8:19865555_G/A	8	19865555	G	A	0.038945	0.00598358	7.58256e-11	0.228638	72195	Known
Triglycerides	8:19883924_T/C	8	19883924	T	C	0.0405394	0.00674302	1.83183e-09	0.220137	72195	Known
Triglycerides	8:19905904_C/G	8	19905904	C	G	-0.0873068	0.0108311	7.58269e-16	0.057474	72195	Known
Triglycerides	8:19931193_T/C	8	19931193	T	C	-0.0854994	0.00569554	6.15999e-51	0.220333	72195	Known
Triglycerides	8:19931837_A/G	8	19931837	A	G	-0.0363209	0.00463669	4.74979e-15	0.382492	72195	Known
Triglycerides	8:59376890_G/A	8	59376890	G	A	-0.0368589	0.0056476	6.7343e-11	0.270981	72195	Known
Triglycerides	8:126463365_G/A	8	126463365	G	A	0.0447867	0.00593753	4.59317e-14	0.751961	72195	Known
Triglycerides	8:126464388_T/C	8	126464388	T	C	0.0546435	0.0076154	7.20961e-13	0.123423	72195	Known
Triglycerides	8:126482077_A/G	8	126482077	A	G	-0.0692021	0.00506244	1.54013e-42	0.569915	72195	Known
Triglycerides	9:130768150_A/ATTAAT	9	130768150	A	ATTAAT	0.0471843	0.00799945	3.66954e-09	0.134043	72195	Novel
Triglycerides	10:65290254_AT/A	10	65290254	AT	A	-0.0406105	0.00516972	3.98338e-15	0.620683	72195	Known
Triglycerides	10:94140233_G/A	10	94140233	G	A	0.0357121	0.00616796	7.04146e-09	0.242396	72195	Known
Triglycerides	10:94839642_G/A	10	94839642	G	A	-0.040597	0.00563883	6.04168e-13	0.728638	72195	Known
Triglycerides	10:122909930_G/A	10	122909930	G	A	0.0331302	0.00544208	1.1449e-09	0.371125	72195	Known
Triglycerides	11:61631690_T/C	11	61631690	T	C	-0.0433275	0.0054737	2.46124e-15	0.590839	72195	Known
Triglycerides	11:65275665_CA/C	11	65275665	CA	C	0.0380961	0.00666314	1.08141e-08	0.187349	72195	Known
Triglycerides	11:116441277_C/G	11	116441277	C	G	0.033488	0.00543314	7.10806e-10	0.319451	72195	Known
Triglycerides	11:116486868_T/A	11	116486868	T	A	-0.0314041	0.00515535	1.1182e-09	0.48961	72195	Known
Triglycerides	11:116492960_G/GA	11	116492960	G	GA	0.0354888	0.00592124	2.05406e-09	0.253469	72195	Known
Triglycerides	11:116493633_G/T	11	116493633	G	T	-0.0634779	0.0108361	4.6847e-09	0.0701247	72195	Known
Triglycerides	11:116504738_C/CA	11	116504738	C	CA	0.174727	0.0234177	8.56676e-14	0.0136135	72195	Known
Triglycerides	11:116505492_G/C	11	116505492	G	C	0.0990433	0.0085442	4.53125e-31	0.114937	72195	Known
Triglycerides	11:116507083_G/C	11	116507083	G	C	-0.0783769	0.0080418	1.91513e-22	0.120451	72195	Known
Triglycerides	11:116519181_C/A	11	116519181	C	A	0.0622084	0.00785147	2.31568e-15	0.120152	72195	Known
Triglycerides	11:116521748_G/A	11	116521748	G	A	0.0744519	0.00603349	5.53028e-35	0.77567	72195	Known
Triglycerides	11:116522070_T/TACACAC	11	116522070	T	TACACAC	0.0479476	0.00653217	2.13236e-13	0.185917	72195	Known
Triglycerides	11:116527282_C/T	11	116527282	C	T	0.0784638	0.00516767	4.54188e-52	0.4934	72195	Known
Triglycerides	11:116548599_C/T	11	116548599	C	T	0.160802	0.0263	9.70763e-10	0.0100429	72195	Known
Triglycerides	11:116555355_G/A	11	116555355	G	A	-0.118221	0.019297	8.98872e-10	0.0186669	72195	Known
Triglycerides	11:116562687_C/T	11	116562687	C	T	-0.115298	0.0108017	1.34654e-26	0.0601597	72195	Known
Triglycerides	11:116570481_A/G	11	116570481	A	G	-0.154049	0.0174243	9.48322e-19	0.0221429	72195	Known
Triglycerides	11:116570841_C/T	11	116570841	C	T	-0.142996	0.0181923	3.8341e-15	0.0206718	72195	Known
Triglycerides	11:116586283_T/C	11	116586283	T	C	-0.211658	0.00599679	6.94712e-273	0.766275	72195	Known
Triglycerides	11:116596174_C/T	11	116596174	C	T	-0.151123	0.00591622	6.42797e-144	0.240806	72195	Known
Triglycerides	11:116607651_C/T	11	116607651	C	T	0.167121	0.0255053	5.66179e-11	0.0110469	72195	Known
Triglycerides	11:116610294_T/C	11	116610294	T	C	-0.162459	0.0057109	5.29561e-178	0.263919	72195	Known
Triglycerides	11:116622299_G/A	11	116622299	G	A	0.358785	0	0	0.0810972	72195	Known
Triglycerides	11:116629365_G/A	11	116629365	G	A	0.18348	0.0254239	5.32178e-13	0.0122465	72195	Known
Triglycerides	11:116630518_A/T	11	116630518	A	T	0.166801	0.0197744	3.30602e-17	0.0180976	72195	Known
Triglycerides	11:116638323_A/G	11	116638323	A	G	-0.170487	0.0157619	2.87884e-27	0.0298438	72195	Known
Triglycerides	11:116641559_G/C	11	116641559	G	C	-0.169603	0.0215514	3.55474e-15	0.0150549	72195	Known
Triglycerides	11:116641968_A/G	11	116641968	A	G	0.13008	0.0198643	5.81454e-11	0.0171123	72195	Known
Triglycerides	11:116654576_TA/T	11	116654576	TA	T	-0.110156	0.00560925	7.29296e-86	0.421488	72195	Known
Triglycerides	11:116658553_T/G	11	116658553	T	G	0.142222	0.0230797	7.17355e-10	0.0119607	72195	Known
Triglycerides	11:116662075_G/C	11	116662075	G	C	0.148925	0.0235106	2.38271e-10	0.0118561	72195	Known
Triglycerides	11:116665553_C/G	11	116665553	C	G	-0.113137	0.0185411	1.04772e-09	0.0185955	72195	Known
Triglycerides	11:116673091_G/A	11	116673091	G	A	0.169699	0.0160998	5.62582e-26	0.0265834	72195	Known
Triglycerides	11:116685391_G/A	11	116685391	G	A	-0.0680809	0.0053576	5.38227e-37	0.339041	72195	Known
Triglycerides	11:116707583_A/G	11	116707583	A	G	-0.138501	0.00530759	4.1576e-150	0.642509	72195	Known
Triglycerides	11:116726266_A/G	11	116726266	A	G	0.155106	0.0215889	6.74442e-13	0.0141199	72195	Known
Triglycerides	11:116768599_CA/C	11	116768599	CA	C	-0.151899	0.00747807	9.95387e-92	0.152705	72195	Known
Triglycerides	11:116778703_TA/T	11	116778703	TA	T	-0.067027	0.00624905	7.68945e-27	0.257928	72195	Known
Triglycerides	11:116807695_C/T	11	116807695	C	T	-0.128947	0.0214656	1.88852e-09	0.0155061	72195	Known
Triglycerides	11:116872981_A/C	11	116872981	A	C	-0.112798	0.0194721	6.92284e-09	0.0178123	72195	Known
Triglycerides	11:116879777_C/T	11	116879777	C	T	0.260393	0.0161757	2.64629e-58	0.026261	72195	Known
Triglycerides	11:116927600_G/A	11	116927600	G	A	-0.0912576	0.0118137	1.12102e-14	0.0470116	72195	Known
Triglycerides	11:116964387_T/A	11	116964387	T	A	-0.109887	0.0110959	4.02572e-23	0.0650767	72195	Known
Triglycerides	11:116968268_C/T	11	116968268	C	T	0.101529	0.00854916	1.57965e-32	0.0965279	72195	Known
Triglycerides	11:116981311_C/T	11	116981311	C	T	-0.140033	0.0119414	9.29717e-32	0.0490213	72195	Known
Triglycerides	11:117002052_G/T	11	117002052	G	T	0.201736	0.0180545	5.48492e-29	0.0210688	72195	Known
Triglycerides	11:117006414_T/C	11	117006414	T	C	-0.118245	0.00798705	1.36768e-49	0.138703	72195	Known
Triglycerides	11:117024839_A/G	11	117024839	A	G	0.116999	0.0106674	5.45352e-28	0.0656729	72195	Known
Triglycerides	11:117051247_CT/C	11	117051247	CT	C	0.101126	0.00556297	7.64779e-74	0.445534	72195	Known
Triglycerides	11:117097249_G/A	11	117097249	G	A	0.132105	0.0202969	7.58262e-11	0.0169992	72195	Known
Triglycerides	11:117127955_G/A	11	117127955	G	A	0.143492	0.0243621	3.86279e-09	0.0135555	72195	Known
Triglycerides	11:117151698_C/CT	11	117151698	C	CT	0.049673	0.00560881	8.27531e-19	0.459155	72195	Known
Triglycerides	11:117159513_A/G	11	117159513	A	G	-0.0820631	0.014871	3.42193e-08	0.0292333	72195	Known
Triglycerides	11:117189170_C/CT	11	117189170	C	CT	0.0358007	0.0057621	5.19398e-10	0.635403	72195	Known
Triglycerides	11:117290205_G/A	11	117290205	G	A	-0.0440024	0.00734913	2.13187e-09	0.157328	72195	Known
Triglycerides	11:117309306_CTAG/C	11	117309306	CTAG	C	-0.0403855	0.0069231	5.42961e-09	0.828771	72195	Known
Triglycerides	11:117656252_C/T	11	117656252	C	T	0.109793	0.0198733	3.30119e-08	0.016287	72195	Known
Triglycerides	15:58680178_T/C	15	58680178	T	C	0.0512023	0.00502955	2.42845e-24	0.490365	72195	Known
Triglycerides	15:58698755_T/G	15	58698755	T	G	-0.0353738	0.00505162	2.51492e-12	0.480093	72195	Known
Triglycerides	15:58723939_G/A	15	58723939	G	A	0.0691914	0.00507865	2.88426e-42	0.432843	72195	Known
Triglycerides	15:58737341_T/G	15	58737341	T	G	-0.0748748	0.0132536	1.61018e-08	0.962899	72195	Known
Triglycerides	15:58833993_G/A	15	58833993	G	A	0.0397399	0.00553132	6.74469e-13	0.289424	72195	Known
Triglycerides	15:102065008_T/C	15	102065008	T	C	0.0304014	0.00514037	3.33381e-09	0.556761	72195	Known
Triglycerides	16:56994244_T/TA	16	56994244	T	TA	-0.0391257	0.00664779	3.96828e-09	0.17188	72195	Known
Triglycerides	16:57006590_C/T	16	57006590	C	T	0.0401319	0.00666895	1.76892e-09	0.169028	72195	Known
Triglycerides	16:81545764_G/T	16	81545764	G	T	-0.0368676	0.00522	1.63238e-12	0.376454	72195	Known
Triglycerides	19:11343547_T/TG	19	11343547	T	TG	-0.0328897	0.00557935	3.74882e-09	0.280981	72195	Known
Triglycerides	19:19352819_T/C	19	19352819	T	C	-0.040983	0.00624804	5.40503e-11	0.210532	72195	Known
Triglycerides	19:19379549_C/T	19	19379549	C	T	-0.110892	0.00958094	5.56428e-31	0.0738971	72195	Known
Triglycerides	19:45367430_AAAAC/A	19	45367430	AAAAC	A	-0.0386977	0.00541442	8.85874e-13	0.627342	72195	Known
Triglycerides	19:45382717_G/A	19	45382717	G	A	-0.0588725	0.00833494	1.62539e-12	0.895097	72195	Known
Triglycerides	19:45408475_A/G	19	45408475	A	G	0.127971	0.0186816	7.37928e-12	0.0188524	72195	Known
Triglycerides	19:45416178_G/T	19	45416178	G	T	0.123568	0.0067767	2.759e-74	0.166198	72195	Known
Triglycerides	19:45431683_G/GA	19	45431683	G	GA	0.053409	0.00564446	3.01574e-21	0.401188	72195	Known
Triglycerides	19:50043418_C/CTG	19	50043418	C	CTG	0.0952492	0.0159695	2.45463e-09	0.0267609	72195	Known
Triglycerides	20:44533110_A/T	20	44533110	A	T	0.0291159	0.00519696	2.11289e-08	0.604964	72195	Known
Triglycerides	20:44557215_A/AAGAG	20	44557215	A	AAGAG	0.0866868	0.00947252	5.62016e-20	0.077109	72195	Known
Triglycerides	22:46615880_T/C	22	46615880	T	C	-0.0664936	0.0115494	8.54593e-09	0.0495325	72195	Known
White blood cell	1:198544842_C/A	1	198544842	C	A	-0.0564897	0.0076466	1.49548e-13	0.174651	54365	Known
White blood cell	2:27730940_T/C	2	27730940	T	C	-0.0513812	0.00578029	6.16415e-19	0.449664	54365	Known
White blood cell	2:136591178_G/A	2	136591178	G	A	0.0337232	0.00598976	1.80056e-08	0.588997	54365	Known
White blood cell	2:136773803_A/AT	2	136773803	A	AT	0.098546	0.00746426	8.50129e-40	0.186526	54365	Known
White blood cell	2:160482512_C/CA	2	160482512	C	CA	0.040833	0.00684406	2.42851e-09	0.268355	54365	Known
White blood cell	2:160813249_G/A	2	160813249	G	A	-0.0382105	0.00622687	8.44184e-10	0.316061	54365	Known
White blood cell	2:219021013_T/C	2	219021013	T	C	-0.134761	0.0215542	4.04804e-10	0.0179895	54365	Known
White blood cell	4:74990919_T/G	4	74990919	T	G	0.0354367	0.00580706	1.04523e-09	0.505932	54365	Known
White blood cell	4:83622209_C/T	4	83622209	C	T	-0.0535159	0.00581955	3.71939e-20	0.433513	54365	Known
White blood cell	4:110932389_G/GC	4	110932389	G	GC	-0.039872	0.0066116	1.63344e-09	0.25052	54365	Known
White blood cell	5:1285162_C/T	5	1285162	C	T	-0.0357615	0.00598164	2.25136e-09	0.604142	54365	Known
White blood cell	6:29905513_C/CA	6	29905513	C	CA	0.0516263	0.00826044	4.10917e-10	0.686189	54365	Known
White blood cell	6:31208340_C/T	6	31208340	C	T	-0.0712954	0.00792958	2.44833e-19	0.589616	54365	Known
White blood cell	6:31230502_TC/T	6	31230502	TC	T	0.0478156	0.00709558	1.59712e-11	0.248854	54365	Known
White blood cell	6:31239518_C/T	6	31239518	C	T	0.0777907	0.00782802	2.86011e-23	0.298469	54365	Known
White blood cell	6:31241035_G/A	6	31241035	G	A	0.166937	0.0169108	5.52664e-23	0.0322668	54365	Known
White blood cell	6:31277087_G/A	6	31277087	G	A	0.0541611	0.00754391	6.99948e-13	0.58774	54365	Known
White blood cell	6:31296458_G/A	6	31296458	G	A	0.0422941	0.00678828	4.65095e-10	0.385104	54365	Known
White blood cell	6:31327164_C/T	6	31327164	C	T	-0.0472741	0.00759876	4.93079e-10	0.744903	54365	Known
White blood cell	6:31342781_A/G	6	31342781	A	G	0.038433	0.00687068	2.22181e-08	0.417574	54365	Known
White blood cell	6:31348580_A/G	6	31348580	A	G	0.0474245	0.00755278	3.40569e-10	0.6079	54365	Known
White blood cell	6:31540556_T/C	6	31540556	T	C	0.0478516	0.00798961	2.10847e-09	0.213961	54365	Known
White blood cell	6:31554382_G/A	6	31554382	G	A	-0.0506505	0.00720842	2.11662e-12	0.291539	54365	Known
White blood cell	6:32541250_G/A	6	32541250	G	A	0.0617389	0.00827923	8.84573e-14	0.299734	54365	Known
White blood cell	6:32601737_A/AG	6	32601737	A	AG	-0.0853703	0.014513	4.04475e-09	0.0520352	54365	Known
White blood cell	6:34191878_C/G	6	34191878	C	G	0.0453087	0.00807464	2.00886e-08	0.847794	54365	Known
White blood cell	6:135419688_T/C	6	135419688	T	C	-0.0635396	0.0061491	4.98952e-25	0.326358	54365	Known
White blood cell	7:28724374_G/T	7	28724374	G	T	0.0677963	0.00714114	2.22819e-21	0.210887	54365	Known
White blood cell	7:92408370_C/T	7	92408370	C	T	-0.0885579	0.00610064	9.57367e-48	0.327012	54365	Known
White blood cell	8:130584161_C/A	8	130584161	C	A	-0.0541859	0.00802003	1.41536e-11	0.154097	54365	Known
White blood cell	10:104504564_C/T	10	104504564	C	T	-0.0314666	0.00576298	4.75776e-08	0.465924	54365	Known
White blood cell	11:9855068_C/T	11	9855068	C	T	0.0454509	0.00762608	2.52345e-09	0.18474	54365	Known
White blood cell	12:12874462_G/A	12	12874462	G	A	0.061634	0.0107369	9.4456e-09	0.0926486	54365	Known
White blood cell	14:25449226_A/C	14	25449226	A	C	0.0404226	0.00584993	4.84907e-12	0.455179	54365	Known
White blood cell	15:50784974_G/A	15	50784974	G	A	0.0608172	0.0107788	1.67801e-08	0.0792422	54365	Known
White blood cell	15:80257749_T/G	15	80257749	T	G	0.0437301	0.00659001	3.22715e-11	0.265903	54365	Known
White blood cell	17:37492672_G/C	17	37492672	G	C	-0.0574003	0.0100919	1.28723e-08	0.088706	54365	Known
White blood cell	17:37958474_CA/C	17	37958474	CA	C	-0.0422817	0.00611984	4.88235e-12	0.436434	54365	Known
White blood cell	17:38125856_T/A	17	38125856	T	A	0.0394724	0.00587357	1.81314e-11	0.509971	54365	Known
White blood cell	17:38164135_C/T	17	38164135	C	T	0.0886831	0.0117387	4.19714e-14	0.0711359	54365	Known
White blood cell	17:38181133_C/T	17	38181133	C	T	-0.0965118	0.00587674	1.31602e-60	0.411177	54365	Known
White blood cell	17:38441933_C/T	17	38441933	C	T	-0.0621823	0.0110247	1.69796e-08	0.0842758	54365	Known
White blood cell	17:38591163_C/CT	17	38591163	C	CT	-0.0434936	0.00728151	2.3271e-09	0.240046	54365	Known
White blood cell	19:3168733_A/G	19	3168733	A	G	0.0482113	0.00592672	4.1339e-16	0.603621	54365	Known
White blood cell	19:3199723_C/CAG	19	3199723	C	CAG	0.0393272	0.00624089	2.94732e-10	0.654631	54365	Known
White blood cell	19:3207338_T/C	19	3207338	T	C	0.131434	0.0132849	4.44286e-23	0.946309	54365	Known
White blood cell	19:16475388_G/A	19	16475388	G	A	-0.0389337	0.00611599	1.94161e-10	0.651285	54365	Known
Red blood cell	1:16371510_G/A	1	16371510	G	A	-0.0317073	0.00538279	3.85029e-09	0.294952	54364	Known
Red blood cell	1:46588503_A/G	1	46588503	A	G	-0.0284404	0.00510934	2.60123e-08	0.652253	54364	Known
Red blood cell	1:155485027_T/C	1	155485027	T	C	-0.0899024	0.0103163	2.91738e-18	0.0624484	54364	Known
Red blood cell	1:156283569_T/G	1	156283569	T	G	-0.0480436	0.00614164	5.17383e-15	0.201804	54364	Known
Red blood cell	1:198550570_C/T	1	198550570	C	T	-0.0316046	0.00552187	1.04334e-08	0.731321	54364	Known
Red blood cell	1:198573202_C/A	1	198573202	C	A	-0.065777	0.00642769	1.40534e-24	0.174239	54364	Known
Red blood cell	1:199012478_A/C	1	199012478	A	C	-0.0399896	0.00606267	4.2227e-11	0.801284	54364	Known
Red blood cell	1:227139022_G/A	1	227139022	G	A	-0.0874204	0.0136376	1.45289e-10	0.0323744	54364	Novel
Red blood cell	1:231497477_C/CT	1	231497477	C	CT	0.0352053	0.00549535	1.49024e-10	0.618037	54364	Known
Red blood cell	2:46317890_A/G	2	46317890	A	G	-0.0587986	0.0105842	2.77087e-08	0.0655005	54364	Known
Red blood cell	2:46359079_A/G	2	46359079	A	G	-0.0759104	0.00654195	3.95002e-31	0.161286	54364	Known
Red blood cell	3:16932366_A/G	3	16932366	A	G	0.102167	0.00942824	2.31818e-27	0.0727589	54364	Known
Red blood cell	3:16958463_G/A	3	16958463	G	A	-0.0439972	0.00497145	8.75359e-19	0.530161	54364	Known
Red blood cell	3:24350811_A/G	3	24350811	A	G	-0.0414349	0.00573159	4.85772e-13	0.764331	54364	Known
Red blood cell	3:56771251_A/C	3	56771251	A	C	-0.0322424	0.00498306	9.7746e-11	0.369013	54364	Known
Red blood cell	3:195907402_C/T	3	195907402	C	T	0.034031	0.00494662	6.00011e-12	0.431162	54364	Known
Red blood cell	4:55266680_T/A	4	55266680	T	A	0.049902	0.00752824	3.38783e-11	0.129054	54364	Known
Red blood cell	4:55269677_C/T	4	55269677	C	T	0.0489913	0.00759551	1.11828e-10	0.116156	54364	Known
Red blood cell	4:55349777_T/C	4	55349777	T	C	-0.0975615	0.0152221	1.46304e-10	0.025688	54364	Known
Red blood cell	4:55363785_G/A	4	55363785	G	A	-0.0751513	0.0104628	6.83259e-13	0.058127	54364	Known
Red blood cell	4:55397518_C/G	4	55397518	C	G	-0.112782	0.00520185	3.0884e-104	0.320833	54364	Known
Red blood cell	4:55428220_C/G	4	55428220	C	G	-0.0300246	0.0053858	2.47873e-08	0.627744	54364	Known
Red blood cell	4:81181072_A/T	4	81181072	A	T	0.0318286	0.00513176	5.56535e-10	0.34563	54364	Known
Red blood cell	5:1283312_A/G	5	1283312	A	G	-0.049491	0.00499861	4.1239e-23	0.613687	54364	Known
Red blood cell	5:111059676_G/A	5	111059676	G	A	-0.029669	0.00520299	1.18196e-08	0.33421	54364	Known
Red blood cell	6:31868938_C/T	6	31868938	C	T	-0.0525118	0.00894798	4.39579e-09	0.0892226	54364	Known
Red blood cell	6:41658481_C/T	6	41658481	C	T	0.0815315	0.0122503	2.82431e-11	0.0406427	54364	Known
Red blood cell	6:41762246_C/T	6	41762246	C	T	-0.100233	0.0171131	4.71029e-09	0.0249461	54364	Known
Red blood cell	6:41902352_C/T	6	41902352	C	T	-0.0572795	0.00546041	9.60669e-26	0.268458	54364	Known
Red blood cell	6:41925159_G/A	6	41925159	G	A	0.0829846	0.00582623	4.93687e-46	0.218748	54364	Known
Red blood cell	6:41987765_C/G	6	41987765	C	G	0.0290113	0.00508011	1.12472e-08	0.646893	54364	Known
Red blood cell	6:42038070_C/CA	6	42038070	C	CA	-0.0335423	0.00527976	2.11159e-10	0.444008	54364	Known
Red blood cell	6:43798902_C/T	6	43798902	C	T	0.0390372	0.0058286	2.11984e-11	0.765757	54364	Known
Red blood cell	6:43974836_C/T	6	43974836	C	T	0.0353243	0.00588044	1.88892e-09	0.22242	54364	Known
Red blood cell	6:44037330_G/A	6	44037330	G	A	-0.0532142	0.00936409	1.32513e-08	0.0791256	54364	Known
Red blood cell	6:54973761_C/A	6	54973761	C	A	-0.0850797	0.0112901	4.85329e-14	0.0562609	54364	Known
Red blood cell	6:109507117_A/T	6	109507117	A	T	-0.0577387	0.00770651	6.77313e-14	0.117148	54364	Known
Red blood cell	6:135118523_T/A	6	135118523	T	A	-0.0362267	0.00527619	6.59931e-12	0.628718	54364	Known
Red blood cell	6:135128858_G/A	6	135128858	G	A	0.0272719	0.00494391	3.46307e-08	0.612777	54364	Known
Red blood cell	6:135164872_T/C	6	135164872	T	C	-0.0427559	0.00680035	3.22998e-10	0.850257	54364	Known
Red blood cell	6:135201404_G/A	6	135201404	G	A	0.0507226	0.00674106	5.29543e-14	0.169734	54364	Known
Red blood cell	6:135251339_T/G	6	135251339	T	G	-0.114861	0.0142428	7.3549e-16	0.0328867	54364	Known
Red blood cell	6:135256679_C/T	6	135256679	C	T	-0.0951008	0.0125751	3.94984e-14	0.0427686	54364	Known
Red blood cell	6:135344424_T/C	6	135344424	T	C	0.0836327	0.0114042	2.24237e-13	0.0551263	54364	Known
Red blood cell	6:135367541_G/C	6	135367541	G	C	-0.129282	0.0108384	8.44748e-33	0.0535199	54364	Known
Red blood cell	6:135392009_G/A	6	135392009	G	A	0.0523822	0.00892839	4.43954e-09	0.0891784	54364	Known
Red blood cell	6:135393510_G/C	6	135393510	G	C	-0.142577	0.0142113	1.09551e-23	0.0326304	54364	Known
Red blood cell	6:135399427_TA/T	6	135399427	TA	T	0.0781209	0.00527804	1.44088e-49	0.419278	54364	Known
Red blood cell	6:135417742_G/A	6	135417742	G	A	-0.116218	0.0194552	2.32053e-09	0.0169304	54364	Known
Red blood cell	6:135419037_AC/A	6	135419037	AC	A	-0.163409	0.00516524	1.17042e-219	0.325962	54364	Known
Red blood cell	6:135437769_T/C	6	135437769	T	C	-0.118977	0.0133306	4.45283e-19	0.0348319	54364	Known
Red blood cell	6:135479551_A/G	6	135479551	A	G	0.0427899	0.00545876	4.54997e-15	0.265874	54364	Known
Red blood cell	6:135487812_G/A	6	135487812	G	A	0.0717418	0.00981413	2.67028e-13	0.0820269	54364	Known
Red blood cell	6:135494578_G/C	6	135494578	G	C	-0.068568	0.00753975	9.52822e-20	0.13736	54364	Known
Red blood cell	6:135591392_A/G	6	135591392	A	G	0.0366624	0.00599769	9.79206e-10	0.2739	54364	Known
Red blood cell	6:135727818_G/A	6	135727818	G	A	-0.107976	0.019649	3.9017e-08	0.018404	54364	Known
Red blood cell	6:164502228_C/T	6	164502228	C	T	0.0334036	0.00502651	3.02239e-11	0.397473	54364	Known
Red blood cell	7:1286912_T/C	7	1286912	T	C	-0.0413855	0.0051334	7.50538e-16	0.360614	54364	Known
Red blood cell	7:50427982_G/A	7	50427982	G	A	-0.0351907	0.00519288	1.22927e-11	0.323603	54364	Known
Red blood cell	7:100225135_C/A	7	100225135	C	A	-0.0920223	0.0149882	8.27024e-10	0.028764	54364	Known
Red blood cell	7:100226400_C/CT	7	100226400	C	CT	-0.0342589	0.00519837	4.38883e-11	0.38048	54364	Known
Red blood cell	7:100292097_GC/G	7	100292097	GC	G	-0.0593567	0.00682769	3.51394e-18	0.852045	54364	Known
Red blood cell	8:116657911_T/G	8	116657911	T	G	0.0310441	0.00546885	1.37447e-08	0.277866	54364	Known
Red blood cell	8:116659340_C/T	8	116659340	C	T	-0.0522098	0.00854149	9.80902e-10	0.0917535	54364	Known
Red blood cell	8:126465108_A/G	8	126465108	A	G	0.030215	0.00542406	2.53923e-08	0.302772	54364	Known
Red blood cell	9:4802564_C/T	9	4802564	C	T	-0.0441757	0.0080439	3.97798e-08	0.101322	54364	Known
Red blood cell	9:4853751_A/G	9	4853751	A	G	0.0430875	0.00485685	7.21676e-19	0.50808	54364	Known
Red blood cell	9:130631702_C/T	9	130631702	C	T	0.0566381	0.00781233	4.17299e-13	0.112154	54364	Known
Red blood cell	9:136131322_G/T	9	136131322	G	T	0.0881882	0.00587057	5.26134e-51	0.215115	54364	Known
Red blood cell	9:136151579_TGGTGCAGGCGCAGGAAAAAATTGTGGCAATTCCTCA/T	9	136151579	TGGTGCAGGCGCAGGAAAAAATTGTGGCAATTCCTCA	T	-0.0739328	0.00548184	1.86931e-41	0.259917	54364	Known
Red blood cell	9:136323632_C/A	9	136323632	C	A	-0.0387151	0.00559831	4.66192e-12	0.30277	54364	Known
Red blood cell	9:136361286_T/C	9	136361286	T	C	-0.0353536	0.0056373	3.57873e-10	0.249095	54364	Known
Red blood cell	10:45406608_T/C	10	45406608	T	C	-0.0324412	0.00522559	5.36165e-10	0.328072	54364	Known
Red blood cell	10:46007833_A/G	10	46007833	A	G	-0.053213	0.00932411	1.14967e-08	0.0755177	54364	Known
Red blood cell	10:51575535_C/G	10	51575535	C	G	-0.0504446	0.00909561	2.92222e-08	0.0782439	54364	Known
Red blood cell	10:101288861_G/A	10	101288861	G	A	-0.0337186	0.00498344	1.32271e-11	0.381338	54364	Known
Red blood cell	11:122945672_T/G	11	122945672	T	G	0.0388927	0.00668164	5.85562e-09	0.159489	54364	Novel
Red blood cell	12:4330215_C/T	12	4330215	C	T	-0.0560708	0.00528939	2.96075e-26	0.293678	54364	Known
Red blood cell	12:111518493_A/G	12	111518493	A	G	0.0418194	0.0074622	2.0925e-08	0.135839	54364	Known
Red blood cell	12:112738696_C/T	12	112738696	C	T	0.0356419	0.00497772	8.05029e-13	0.596347	54364	Known
Red blood cell	12:113891729_T/C	12	113891729	T	C	0.0551636	0.00932993	3.36856e-09	0.0753924	54364	Known
Red blood cell	13:41257811_C/T	13	41257811	C	T	-0.0509305	0.00571225	4.8336e-19	0.241917	54364	Known
Red blood cell	13:41345428_C/A	13	41345428	C	A	0.0491864	0.00670389	2.18442e-13	0.154134	54364	Known
Red blood cell	13:76076634_A/ACCCCCC	13	76076634	A	ACCCCCC	-0.0483304	0.00603824	1.20387e-15	0.790538	54364	Known
Red blood cell	14:104072541_A/G	14	104072541	A	G	0.0288729	0.00504105	1.01886e-08	0.367836	54364	Known
Red blood cell	16:139367_G/A	16	139367	G	A	0.0317589	0.00515897	7.45779e-10	0.501854	54364	Known
Red blood cell	16:186530_T/TA	16	186530	T	TA	-0.032769	0.00491375	2.5785e-11	0.442622	54364	Known
Red blood cell	16:193224_G/A	16	193224	G	A	0.0851161	0.00897921	2.56144e-21	0.0856681	54364	Known
Red blood cell	16:261866_T/A	16	261866	T	A	0.0267807	0.00490693	4.8224e-08	0.487589	54364	Known
Red blood cell	16:30120442_T/A	16	30120442	T	A	0.0351716	0.0059054	2.58741e-09	0.756247	54364	Known
Red blood cell	16:72079657_C/T	16	72079657	C	T	-0.0328007	0.00570444	8.9222e-09	0.245498	54364	Known
Red blood cell	16:88856084_C/G	16	88856084	C	G	-0.0323166	0.00534532	1.4869e-09	0.644863	54364	Known
Red blood cell	17:8247193_A/G	17	8247193	A	G	0.0309428	0.00527976	4.61081e-09	0.55563	54364	Novel
Red blood cell	17:27121240_CT/C	17	27121240	CT	C	-0.0352278	0.00554538	2.1165e-10	0.295641	54364	Known
Red blood cell	17:44191002_T/TA	17	44191002	T	TA	0.0342098	0.00486267	1.98999e-12	0.526337	54364	Known
Red blood cell	17:76124810_A/AG	17	76124810	A	AG	0.0462939	0.00659394	2.2079e-12	0.167285	54364	Known
Red blood cell	19:1063443_A/G	19	1063443	A	G	0.0287017	0.0050579	1.38997e-08	0.650075	54364	Known
Red blood cell	19:2198744_A/G	19	2198744	A	G	0.0272577	0.00495718	3.82768e-08	0.492142	54364	Known
Red blood cell	19:13001547_A/G	19	13001547	A	G	-0.0474431	0.00677602	2.53011e-12	0.148499	54364	Known
Red blood cell	19:33750393_G/A	19	33750393	G	A	0.0349363	0.00482305	4.36939e-13	0.497783	54364	Known
Red blood cell	19:33754548_C/T	19	33754548	C	T	0.102333	0.0150825	1.16207e-11	0.0261938	54364	Known
Red blood cell	19:33791942_G/A	19	33791942	G	A	0.0464411	0.00662652	2.41113e-12	0.157503	54364	Known
Red blood cell	19:50182697_T/C	19	50182697	T	C	0.028592	0.00502397	1.2621e-08	0.412651	54364	Known
Red blood cell	19:50202714_TAAAAAAAAAAAAAAAAAAAA/T	19	50202714	TAAAAAAAAAAAAAAAAAAAA	T	0.039261	0.00648667	1.42554e-09	0.211679	54364	Known
Red blood cell	22:43101397_G/A	22	43101397	G	A	0.0314171	0.00560538	2.08473e-08	0.723995	54364	Known
Red blood cell	22:46138713_TC/T	22	46138713	TC	T	-0.0320516	0.00556609	8.49336e-09	0.74514	54364	Known
Red blood cell	22:50979746_AT/A	22	50979746	AT	A	0.0340663	0.00580415	4.37638e-09	0.251887	54364	Known
Hemoglobin	1:16370677_G/C	1	16370677	G	C	-0.0253996	0.00437281	6.30269e-09	0.305596	70643	Known
Hemoglobin	1:46413257_G/A	1	46413257	G	A	0.0267242	0.00487057	4.09106e-08	0.212651	70643	Known
Hemoglobin	1:155485027_T/C	1	155485027	T	C	-0.0536965	0.00843384	1.93028e-10	0.0622282	70643	Known
Hemoglobin	2:24611647_G/A	2	24611647	G	A	0.0426169	0.00780848	4.82133e-08	0.922917	70643	Known
Hemoglobin	2:46285524_C/T	2	46285524	C	T	0.0247805	0.00407038	1.14332e-09	0.391883	70643	Known
Hemoglobin	2:46334224_C/T	2	46334224	C	T	-0.0232637	0.00402749	7.63916e-09	0.423263	70643	Known
Hemoglobin	2:46360907_G/C	2	46360907	G	C	-0.0652356	0.0049605	1.67935e-39	0.193614	70643	Known
Hemoglobin	2:46593536_G/A	2	46593536	G	A	-0.0892184	0.0158562	1.83647e-08	0.0170902	70643	Known
Hemoglobin	3:16966681_C/T	3	16966681	C	T	0.0460327	0.00763115	1.61738e-09	0.0740796	70643	Known
Hemoglobin	4:55397518_C/G	4	55397518	C	G	-0.0354781	0.00424089	5.97418e-17	0.320796	70643	Known
Hemoglobin	4:81184341_A/T	4	81184341	A	T	0.0258369	0.00413116	3.99669e-10	0.347281	70643	Known
Hemoglobin	4:87980748_G/A	4	87980748	G	A	-0.0237657	0.00419974	1.52386e-08	0.350798	70643	Known
Hemoglobin	6:16295347_A/AACTC	6	16295347	A	AACTC	0.100588	0.0177482	1.44889e-08	0.0123791	70643	Known
Hemoglobin	6:26092170_G/T	6	26092170	G	T	0.0634723	0.0102449	5.8111e-10	0.0445868	70643	Known
Hemoglobin	6:31868938_C/T	6	31868938	C	T	-0.0410054	0.0072994	1.93579e-08	0.0887844	70643	Known
Hemoglobin	6:43795319_T/A	6	43795319	T	A	-0.0381159	0.00587005	8.39854e-11	0.131475	70643	Known
Hemoglobin	6:43975750_G/A	6	43975750	G	A	0.0410433	0.0048887	4.63724e-17	0.216019	70643	Known
Hemoglobin	6:43995208_G/A	6	43995208	G	A	-0.0227058	0.00401081	1.5036e-08	0.403935	70643	Known
Hemoglobin	6:54973761_C/A	6	54973761	C	A	-0.0765763	0.00923395	1.10515e-16	0.0559019	70643	Known
Hemoglobin	6:135419688_T/C	6	135419688	T	C	-0.0426251	0.00421693	5.08693e-24	0.326342	70643	Known
Hemoglobin	6:135447773_T/C	6	135447773	T	C	0.0296704	0.00448719	3.78498e-11	0.264165	70643	Known
Hemoglobin	7:1286567_G/T	7	1286567	G	T	-0.0391869	0.00418041	6.98712e-21	0.356561	70643	Known
Hemoglobin	7:100225135_C/A	7	100225135	C	A	-0.103402	0.0121288	1.52382e-17	0.0291931	70643	Known
Hemoglobin	8:116665339_G/C	8	116665339	G	C	-0.0399602	0.00675183	3.25035e-09	0.0970365	70643	Known
Hemoglobin	9:130629927_C/T	9	130629927	C	T	0.0482142	0.00666156	4.56456e-13	0.100541	70643	Known
Hemoglobin	9:136039014_G/C	9	136039014	G	C	-0.0516278	0.00852844	1.41641e-09	0.0700881	70643	Known
Hemoglobin	9:136131322_G/T	9	136131322	G	T	0.0642069	0.00479097	5.91389e-41	0.21426	70643	Known
Hemoglobin	9:136151579_TGGTGCAGGCGCAGGAAAAAATTGTGGCAATTCCTCA/T	9	136151579	TGGTGCAGGCGCAGGAAAAAATTGTGGCAATTCCTCA	T	-0.0690777	0.00445873	3.8884e-54	0.261271	70643	Known
Hemoglobin	9:136323632_C/A	9	136323632	C	A	-0.0349404	0.00456511	1.95137e-14	0.303303	70643	Known
Hemoglobin	9:136357677_G/A	9	136357677	G	A	-0.0326844	0.00464715	2.01828e-12	0.243037	70643	Known
Hemoglobin	10:48412830_G/T	10	48412830	G	T	-0.0281868	0.00443438	2.06509e-10	0.719549	70643	Known
Hemoglobin	10:122869542_G/A	10	122869542	G	A	0.0277563	0.00463857	2.1798e-09	0.237436	70643	Novel
Hemoglobin	11:61641542_G/T	11	61641542	G	T	-0.0310419	0.00475667	6.75649e-11	0.740569	70643	Known
Hemoglobin	12:2523772_T/A	12	2523772	T	A	0.0261622	0.00426633	8.6649e-10	0.330152	70643	Known
Hemoglobin	12:52305700_G/A	12	52305700	G	A	0.0247214	0.00436867	1.52442e-08	0.290658	70643	Known
Hemoglobin	12:56983424_A/G	12	56983424	A	G	-0.024659	0.00444569	2.9108e-08	0.28118	70643	Known
Hemoglobin	13:76074273_G/T	13	76074273	G	T	-0.0281262	0.00451867	4.83255e-10	0.732721	70643	Novel
Hemoglobin	15:76239020_C/T	15	76239020	C	T	-0.0234974	0.00398823	3.82287e-09	0.440661	70643	Known
Hemoglobin	16:88853729_C/T	16	88853729	C	T	-0.030956	0.00409335	3.95371e-14	0.642965	70643	Known
Hemoglobin	17:42328621_G/A	17	42328621	G	A	-0.0549124	0.00876544	3.73655e-10	0.0533952	70643	Known
Hemoglobin	19:1056492_G/C	19	1056492	G	C	0.0270928	0.00411191	4.43187e-11	0.65206	70643	Known
Hemoglobin	19:41318327_A/G	19	41318327	A	G	0.0272233	0.00442201	7.44572e-10	0.289378	70643	Known
Hemoglobin	21:37864147_C/T	21	37864147	C	T	0.0231127	0.00420507	3.87666e-08	0.403721	70643	Known
Hemoglobin	22:37442132_G/A	22	37442132	G	A	-0.0490527	0.00864863	1.41365e-08	0.0674116	70643	Known
Hemoglobin	22:37462936_A/G	22	37462936	A	G	0.0623516	0.00392248	6.75616e-57	0.489157	70643	Known
Hemoglobin	22:37492585_C/T	22	37492585	C	T	0.0268399	0.00410105	5.96411e-11	0.361902	70643	Known
Hematocrit	1:46194815_C/CA	1	46194815	C	CA	0.0327248	0.00552672	3.1959e-09	0.237052	54365	Known
Hematocrit	1:155485027_T/C	1	155485027	T	C	-0.0662716	0.00980031	1.3591e-11	0.0624472	54365	Known
Hematocrit	1:231448497_G/A	1	231448497	G	A	-0.044861	0.00673162	2.66092e-11	0.159761	54365	Known
Hematocrit	2:46258941_C/T	2	46258941	C	T	0.0401134	0.00665588	1.67275e-09	0.136485	54365	Known
Hematocrit	2:46360907_G/C	2	46360907	G	C	-0.0665074	0.00578688	1.43387e-30	0.19324	54365	Known
Hematocrit	2:46593536_G/A	2	46593536	G	A	-0.116698	0.0185803	3.36977e-10	0.0169137	54365	Known
Hematocrit	3:16966681_C/T	3	16966681	C	T	0.0538817	0.00888162	1.30603e-09	0.0742727	54365	Known
Hematocrit	4:55397518_C/G	4	55397518	C	G	-0.045097	0.00494163	7.11224e-20	0.320827	54365	Known
Hematocrit	6:43798902_C/T	6	43798902	C	T	0.0355209	0.00553706	1.40715e-10	0.765753	54365	Known
Hematocrit	6:43975750_G/A	6	43975750	G	A	0.0403948	0.0056896	1.24971e-12	0.216652	54365	Known
Hematocrit	6:54973761_C/A	6	54973761	C	A	-0.0900328	0.0107254	4.68409e-17	0.0562599	54365	Known
Hematocrit	6:135419688_T/C	6	135419688	T	C	-0.0681392	0.00491499	1.0534e-43	0.326358	54365	Known
Hematocrit	6:135447773_T/C	6	135447773	T	C	0.0399922	0.00523162	2.10066e-14	0.265064	54365	Known
Hematocrit	7:1286912_T/C	7	1286912	T	C	-0.0411454	0.00487665	3.24951e-17	0.360617	54365	Known
Hematocrit	7:100336496_T/C	7	100336496	T	C	-0.107947	0.0167206	1.07565e-10	0.0227376	54365	Known
Hematocrit	9:130628500_C/T	9	130628500	C	T	0.0486165	0.00762442	1.81273e-10	0.109341	54365	Known
Hematocrit	9:136039014_G/C	9	136039014	G	C	-0.0555552	0.009959	2.42754e-08	0.0697229	54365	Known
Hematocrit	9:136128558_T/C	9	136128558	T	C	0.0448785	0.00561343	1.29735e-15	0.214628	54365	Known
Hematocrit	9:136154867_G/T	9	136154867	G	T	-0.0601785	0.00520608	6.62808e-31	0.259422	54365	Known
Hematocrit	9:136323632_C/A	9	136323632	C	A	-0.0296834	0.0053183	2.38621e-08	0.302774	54365	Known
Hematocrit	9:136392907_C/G	9	136392907	C	G	-0.0299486	0.00509133	4.04653e-09	0.311748	54365	Known
Hematocrit	10:48412830_G/T	10	48412830	G	T	-0.0305336	0.00516029	3.27791e-09	0.719212	54365	Known
Hematocrit	10:122869542_G/A	10	122869542	G	A	0.0332368	0.00541543	8.38698e-10	0.237502	54365	Novel
Hematocrit	12:2523772_T/A	12	2523772	T	A	0.0299033	0.00497808	1.88994e-09	0.330906	54365	Known
Hematocrit	12:52321787_ATAAC/A	12	52321787	ATAAC	A	0.0281612	0.00498557	1.61813e-08	0.332184	54365	Known
Hematocrit	13:76076634_A/ACCCCCC	13	76076634	A	ACCCCCC	-0.037578	0.00573621	5.71486e-11	0.790542	54365	Known
Hematocrit	14:64714050_AAAAC/AAAACAAAC	14	64714050	AAAAC	AAAACAAAC	-0.0273995	0.00462928	3.24408e-09	0.469019	54365	Known
Hematocrit	15:78591037_A/G	15	78591037	A	G	0.027688	0.00478012	6.94219e-09	0.375026	54365	Known
Hematocrit	17:8164578_A/G	17	8164578	A	G	-0.0284778	0.0047591	2.17899e-09	0.616705	54365	Known
Hematocrit	17:42328621_G/A	17	42328621	G	A	-0.0740472	0.0102255	4.44083e-13	0.0534535	54365	Known
Hematocrit	17:58009911_C/CT	17	58009911	C	CT	-0.0296824	0.00493968	1.86699e-09	0.466601	54365	Known
Hematocrit	19:2192634_G/A	19	2192634	G	A	0.0273837	0.00466479	4.35015e-09	0.434556	54365	Known
Hematocrit	22:37462936_A/G	22	37462936	A	G	0.0421977	0.00456921	2.57705e-20	0.488522	54365	Known
Hematocrit	22:46138713_TC/T	22	46138713	TC	T	-0.0320728	0.00528768	1.31485e-09	0.745145	54365	Known
Platelet	1:12048595_C/T	1	12048595	C	T	-0.0420561	0.00581161	4.60186e-13	0.52589	53929	Known
Platelet	1:46240170_G/A	1	46240170	G	A	-0.0460799	0.00667147	4.94983e-12	0.261319	53929	Known
Platelet	1:84707489_C/T	1	84707489	C	T	-0.0358737	0.00601561	2.47e-09	0.398644	53929	Known
Platelet	1:171822481_A/AT	1	171822481	A	AT	-0.0458574	0.00786227	5.4572e-09	0.169544	53929	Known
Platelet	1:171939641_A/T	1	171939641	A	T	-0.0595609	0.00718516	1.1379e-16	0.771326	53929	Known
Platelet	1:247712303_T/C	1	247712303	T	C	0.0346646	0.00589795	4.16768e-09	0.482737	53929	Known
Platelet	1:248032277_C/T	1	248032277	C	T	0.034675	0.00596373	6.08862e-09	0.457161	53929	Known
Platelet	1:248039451_C/T	1	248039451	C	T	-0.0512324	0.00710113	5.40611e-13	0.208691	53929	Known
Platelet	2:27730940_T/C	2	27730940	T	C	-0.0605229	0.00583913	3.57581e-25	0.44961	53929	Known
Platelet	2:72077960_C/T	2	72077960	C	T	-0.0361892	0.00653255	3.0278e-08	0.727113	53929	Novel
Platelet	2:160747595_G/C	2	160747595	G	C	0.13226	0.017195	1.45151e-14	0.0296585	53929	Known
Platelet	2:211540507_C/A	2	211540507	C	A	-0.0543484	0.00751726	4.83655e-13	0.1788	53929	Known
Platelet	3:56849749_T/C	3	56849749	T	C	0.0612519	0.00587111	1.75709e-25	0.578121	53929	Known
Platelet	3:122837648_C/T	3	122837648	C	T	-0.0393805	0.00587379	2.02164e-11	0.423137	53929	Known
Platelet	3:184084846_T/C	3	184084846	T	C	0.0895821	0.00783717	2.94703e-30	0.176441	53929	Known
Platelet	3:184090242_C/T	3	184090242	C	T	0.127977	0.0225813	1.44967e-08	0.0208677	53929	Known
Platelet	3:184090266_C/T	3	184090266	C	T	0.0825786	0.0058169	9.65473e-46	0.479473	53929	Known
Platelet	3:184106035_C/T	3	184106035	C	T	0.0860216	0.00864797	2.59833e-23	0.132694	53929	Known
Platelet	4:3443931_A/G	4	3443931	A	G	-0.0409535	0.00585521	2.66445e-12	0.500355	53929	Known
Platelet	4:6891519_G/C	4	6891519	G	C	0.0499222	0.00581179	8.71074e-18	0.545235	53929	Known
Platelet	4:7002344_A/G	4	7002344	A	G	0.0435695	0.00584488	9.03536e-14	0.558709	53929	Known
Platelet	4:48879374_A/G	4	48879374	A	G	0.0340895	0.00597346	1.15099e-08	0.46717	53929	Known
Platelet	4:110803836_G/C	4	110803836	G	C	0.0333038	0.0059845	2.6215e-08	0.441098	53929	Known
Platelet	4:110892012_T/G	4	110892012	T	G	-0.0486736	0.00688254	1.52676e-12	0.752293	53929	Known
Platelet	4:110932389_G/GC	4	110932389	G	GC	-0.0954973	0.00667912	2.25554e-46	0.250487	53929	Known
Platelet	4:111021018_G/A	4	111021018	G	A	-0.0802631	0.0139891	9.60464e-09	0.0469442	53929	Known
Platelet	4:154457328_G/A	4	154457328	G	A	0.0416601	0.007162	5.99757e-09	0.23039	53929	Known
Platelet	5:1283312_A/G	5	1283312	A	G	-0.0558407	0.0060021	1.35874e-20	0.613683	53929	Known
Platelet	5:60629143_G/T	5	60629143	G	T	0.0662525	0.00753678	1.48815e-18	0.183055	53929	Known
Platelet	5:111061016_T/G	5	111061016	T	G	-0.0622905	0.00619586	8.86093e-24	0.340933	53929	Known
Platelet	5:141495139_T/C	5	141495139	T	C	0.0361523	0.00613897	3.88581e-09	0.661373	53929	Known
Platelet	5:159576273_C/T	5	159576273	C	T	-0.0455181	0.0059145	1.40386e-14	0.570096	53929	Known
Platelet	6:22075527_TA/TAA	6	22075527	TA	TAA	-0.0394784	0.00613471	1.23277e-10	0.639937	53929	Known
Platelet	6:25546910_A/C	6	25546910	A	C	-0.0364657	0.00665821	4.33074e-08	0.334071	53929	Known
Platelet	6:31142644_G/GT	6	31142644	G	GT	-0.0523415	0.00920416	1.29498e-08	0.120145	53929	Known
Platelet	6:31208292_G/C	6	31208292	G	C	-0.0557285	0.00773954	5.99977e-13	0.539334	53929	Known
Platelet	6:32626730_C/T	6	32626730	C	T	0.0804122	0.0129952	6.09849e-10	0.167727	53929	Known
Platelet	6:33448188_C/G	6	33448188	C	G	0.140377	0.0255051	3.71516e-08	0.01597	53929	Known
Platelet	6:33510590_T/C	6	33510590	T	C	-0.126941	0.0205795	6.90226e-10	0.0311436	53929	Known
Platelet	6:33529953_CTTTTTTTTTTTT/C	6	33529953	CTTTTTTTTTTTT	C	0.039534	0.00615067	1.29635e-10	0.569368	53929	Known
Platelet	6:33541507_A/G	6	33541507	A	G	0.0948039	0.00722204	2.30511e-39	0.746555	53929	Known
Platelet	6:33542523_T/C	6	33542523	T	C	0.0892387	0.00745877	5.46832e-33	0.221513	53929	Known
Platelet	6:33577487_T/A	6	33577487	T	A	0.130806	0.0237207	3.49932e-08	0.0174056	53929	Known
Platelet	6:33641237_A/G	6	33641237	A	G	-0.0723407	0.0128273	1.70434e-08	0.0581412	53929	Known
Platelet	6:33684358_G/A	6	33684358	G	A	0.0500534	0.00887889	1.72682e-08	0.154343	53929	Known
Platelet	6:34243654_C/T	6	34243654	C	T	0.0461467	0.00763198	1.48039e-09	0.799166	53929	Known
Platelet	6:36514721_T/G	6	36514721	T	G	0.0398601	0.00596394	2.33276e-11	0.603473	53929	Known
Platelet	6:36519616_G/A	6	36519616	G	A	0.101587	0.00860957	3.93442e-32	0.132462	53929	Known
Platelet	6:36633706_T/TA	6	36633706	T	TA	0.0376778	0.00605752	4.97135e-10	0.510201	53929	Known
Platelet	6:135251339_T/G	6	135251339	T	G	0.102737	0.0171019	1.88571e-09	0.0328899	53929	Known
Platelet	6:135367541_G/C	6	135367541	G	C	0.0795369	0.0130122	9.80967e-10	0.053509	53929	Known
Platelet	6:135393510_G/C	6	135393510	G	C	0.137684	0.0170593	6.97872e-16	0.032635	53929	Known
Platelet	6:135411228_T/C	6	135411228	T	C	0.117356	0.00617914	1.9776e-80	0.324593	53929	Known
Platelet	6:135417460_G/T	6	135417460	G	T	-0.0713779	0.00916063	6.60558e-15	0.112523	53929	Known
Platelet	6:135458595_C/A	6	135458595	C	A	-0.0721641	0.00671701	6.3594e-27	0.260078	53929	Known
Platelet	6:135494578_G/C	6	135494578	G	C	0.0666144	0.00905806	1.9214e-13	0.137311	53929	Known
Platelet	7:22672470_G/A	7	22672470	G	A	-0.055474	0.00903694	8.3261e-10	0.116792	53929	Known
Platelet	7:22752731_A/G	7	22752731	A	G	-0.0334349	0.0060486	3.24428e-08	0.637186	53929	Known
Platelet	7:44787260_A/AAG	7	44787260	A	AAG	0.0399373	0.00714192	2.24527e-08	0.780807	53929	Known
Platelet	7:80183564_T/C	7	80183564	T	C	-0.176082	0.029073	1.39085e-09	0.0116685	53929	Known
Platelet	7:80204968_G/A	7	80204968	G	A	-0.0530834	0.00928465	1.08213e-08	0.111235	53929	Known
Platelet	7:80286003_C/T	7	80286003	C	T	-0.099166	0.0114414	4.42528e-18	0.0685253	53929	Known
Platelet	7:80287869_C/G	7	80287869	C	G	0.056872	0.00749207	3.17558e-14	0.187571	53929	Known
Platelet	8:30440616_C/T	8	30440616	C	T	-0.0501326	0.00889388	1.73284e-08	0.128613	53929	Known
Platelet	8:40045822_C/T	8	40045822	C	T	-0.033077	0.00582432	1.35389e-08	0.477166	53929	Known
Platelet	8:106581528_A/T	8	106581528	A	T	-0.0458862	0.00596024	1.37438e-14	0.379879	53929	Known
Platelet	9:4737215_C/G	9	4737215	C	G	-0.0413848	0.00659065	3.40051e-10	0.711114	53929	Known
Platelet	9:4763176_T/C	9	4763176	T	C	0.0778992	0.00700542	1.0045e-28	0.780712	53929	Known
Platelet	9:4763473_A/G	9	4763473	A	G	0.0528063	0.00587786	2.61274e-19	0.582553	53929	Known
Platelet	9:4790401_G/A	9	4790401	G	A	0.0358337	0.00585175	9.14989e-10	0.51707	53929	Known
Platelet	9:4831953_A/G	9	4831953	A	G	0.0919007	0.00971332	3.04101e-21	0.899722	53929	Known
Platelet	9:4851737_T/TA	9	4851737	T	TA	-0.0425857	0.00653072	6.99195e-11	0.337352	53929	Known
Platelet	9:4853830_A/G	9	4853830	A	G	0.0689617	0.0123509	2.35686e-08	0.0611462	53929	Known
Platelet	9:4897054_T/C	9	4897054	T	C	-0.124654	0.0214534	6.23096e-09	0.0189707	53929	Known
Platelet	9:5015901_T/A	9	5015901	T	A	-0.036263	0.00598083	1.33438e-09	0.397077	53929	Known
Platelet	9:22155709_C/T	9	22155709	C	T	-0.0447544	0.00597924	7.15712e-14	0.592909	53929	Known
Platelet	9:130779381_G/A	9	130779381	G	A	0.0540086	0.00884366	1.01497e-09	0.131483	53929	Known
Platelet	9:136121626_G/A	9	136121626	G	A	-0.0500099	0.00814775	8.36323e-10	0.175827	53929	Known
Platelet	10:65104494_C/CA	10	65104494	C	CA	-0.048471	0.00707941	7.55383e-12	0.214096	53929	Known
Platelet	10:112029405_T/A	10	112029405	T	A	-0.0352969	0.00620728	1.29771e-08	0.325342	53929	Known
Platelet	11:61525730_G/A	11	61525730	G	A	-0.0386365	0.00592813	7.15003e-11	0.568556	53929	Known
Platelet	11:119076583_G/C	11	119076583	G	C	0.142981	0.0177078	6.77517e-16	0.0320963	53929	Known
Platelet	11:119112503_G/C	11	119112503	G	C	0.0643041	0.00583971	3.36304e-28	0.446087	53929	Known
Platelet	11:128665987_A/AC	11	128665987	A	AC	-0.0517167	0.00720097	6.87489e-13	0.206746	53929	Known
Platelet	12:29435505_T/TA	12	29435505	T	TA	-0.0403648	0.00579932	3.39611e-12	0.520291	53929	Known
Platelet	12:54711574_A/G	12	54711574	A	G	0.0348621	0.00598625	5.75629e-09	0.61865	53929	Known
Platelet	12:109489443_T/C	12	109489443	T	C	-0.0520583	0.00769915	1.36513e-11	0.820278	53929	Known
Platelet	12:111314815_C/T	12	111314815	C	T	0.105356	0.0165898	2.14459e-10	0.0384589	53929	Known
Platelet	12:111724442_C/T	12	111724442	C	T	0.0424064	0.00626841	1.33214e-11	0.642872	53929	Known
Platelet	12:111807078_C/A	12	111807078	C	A	-0.165854	0.0267423	5.57767e-10	0.0140094	53929	Known
Platelet	12:111808742_C/CA	12	111808742	C	CA	-0.0649551	0.00882643	1.8508e-13	0.136422	53929	Known
Platelet	12:111831686_G/A	12	111831686	G	A	0.0383295	0.00597416	1.40008e-10	0.467413	53929	Known
Platelet	12:111847740_A/G	12	111847740	A	G	0.15486	0.00949248	7.84703e-60	0.892035	53929	Known
Platelet	12:111933545_C/A	12	111933545	C	A	0.199749	0.0119794	2.01159e-62	0.0671707	53929	Known
Platelet	12:112136208_CT/C	12	112136208	CT	C	0.0467794	0.00595031	3.79025e-15	0.514901	53929	Known
Platelet	12:112294501_G/A	12	112294501	G	A	0.242825	0.0268069	1.32506e-19	0.0137686	53929	Known
Platelet	12:112396920_C/T	12	112396920	C	T	-0.149475	0.027194	3.87198e-08	0.0136681	53929	Known
Platelet	12:112944750_TTGA/T	12	112944750	TTGA	T	0.0550062	0.00769216	8.6184e-13	0.773406	53929	Known
Platelet	12:113028429_G/A	12	113028429	G	A	-0.11748	0.0146499	1.06475e-15	0.0489708	53929	Known
Platelet	12:113183103_T/C	12	113183103	T	C	0.121857	0.0195632	4.69793e-10	0.0223998	53929	Known
Platelet	13:95874209_C/G	13	95874209	C	G	-0.0653109	0.00981411	2.83689e-11	0.102928	53929	Known
Platelet	13:95897190_A/G	13	95897190	A	G	0.0701441	0.00709921	5.05556e-23	0.787653	53929	Known
Platelet	13:95927866_TG/T	13	95927866	TG	T	-0.0389564	0.00667868	5.44561e-09	0.260728	53929	Known
Platelet	13:110489152_C/T	13	110489152	C	T	-0.0549627	0.00972959	1.61356e-08	0.0984906	53929	Known
Platelet	14:24716336_TTC/T	14	24716336	TTC	T	0.0662597	0.0105156	2.95613e-10	0.0844903	53929	Known
Platelet	14:103106168_TATTC/T	14	103106168	TATTC	T	0.050669	0.00614891	1.71742e-16	0.642443	53929	Known
Platelet	15:39284763_G/A	15	39284763	G	A	0.0404713	0.0066776	1.35486e-09	0.254743	53929	Known
Platelet	15:65187874_C/T	15	65187874	C	T	0.0485351	0.00755801	1.34785e-10	0.818883	53929	Known
Platelet	16:460673_G/A	16	460673	G	A	0.0407243	0.00722806	1.75872e-08	0.206226	53929	Known
Platelet	17:1985843_C/T	17	1985843	C	T	-0.0512504	0.00630995	4.57961e-16	0.305404	53929	Known
Platelet	17:4781366_A/G	17	4781366	A	G	0.0705674	0.0105724	2.47821e-11	0.0835087	53929	Known
Platelet	17:4836381_C/T	17	4836381	C	T	0.127246	0.00990886	9.5802e-38	0.094881	53929	Known
Platelet	17:4837195_C/A	17	4837195	C	A	-0.0717894	0.00635839	1.46188e-29	0.346618	53929	Known
Platelet	17:4869093_T/C	17	4869093	T	C	0.0608619	0.00955114	1.86316e-10	0.103891	53929	Known
Platelet	17:5141800_A/G	17	5141800	A	G	0.0418941	0.00689561	1.23626e-09	0.243894	53929	Known
Platelet	17:33834862_G/A	17	33834862	G	A	0.12796	0.0217418	3.97011e-09	0.02147	53929	Known
Platelet	17:33873772_A/G	17	33873772	A	G	0.0414781	0.00587138	1.61245e-12	0.531011	53929	Known
Platelet	17:33882570_CA/C	17	33882570	CA	C	0.0460837	0.0082657	2.47104e-08	0.848531	53929	Known
Platelet	17:42531299_CA/C	17	42531299	CA	C	0.0328595	0.00585866	2.03854e-08	0.546827	53929	Known
Platelet	17:57486793_A/T	17	57486793	A	T	-0.037106	0.00621632	2.38535e-09	0.48175	53929	Known
Platelet	17:57563076_CA/C	17	57563076	CA	C	-0.0396952	0.00632948	3.57628e-10	0.628908	53929	Known
Platelet	18:20720973_G/T	18	20720973	G	T	-0.0331098	0.00579971	1.13729e-08	0.485156	53929	Known
Platelet	19:17252974_T/C	19	17252974	T	C	0.0448205	0.00695878	1.1881e-10	0.290568	53929	Known
Platelet	19:50451070_C/T	19	50451070	C	T	-0.0388048	0.00667977	6.27326e-09	0.281904	53929	Known
Platelet	19:55701678_C/T	19	55701678	C	T	-0.0435175	0.00630151	4.9888e-12	0.305947	53929	Known
Platelet	19:56619178_T/C	19	56619178	T	C	-0.0509209	0.00626438	4.34128e-16	0.686735	53929	Known
Platelet	20:1819824_G/C	20	1819824	G	C	0.0435882	0.00637541	8.09161e-12	0.66732	53929	Known
Platelet	20:1924740_A/AT	20	1924740	A	AT	-0.0470997	0.00632105	9.24619e-14	0.699968	53929	Known
Platelet	20:57471283_A/AT	20	57471283	A	AT	0.0381985	0.00629675	1.3082e-09	0.684494	53929	Known
Platelet	20:57593158_T/C	20	57593158	T	C	0.0541252	0.00947319	1.10669e-08	0.10687	53929	Known
Platelet	22:19690656_T/C	22	19690656	T	C	-0.0660025	0.00873392	4.12377e-14	0.156534	53929	Known
Platelet	22:21204141_C/CA	22	21204141	C	CA	0.0789443	0.0133155	3.0527e-09	0.0515718	53929	Known
Platelet	22:44330128_T/C	22	44330128	T	C	-0.0474253	0.00593314	1.31381e-15	0.422098	53929	Known
Menarche age	1:165407397_C/T	1	165407397	C	T	-0.0471321	0.00828114	1.25932e-08	0.154683	45615	Known
Menarche age	6:105442637_C/T	6	105442637	C	T	-0.0555537	0.00691588	9.53014e-16	0.745175	45615	Known
Menarche age	11:122837037_T/C	11	122837037	T	C	0.0409162	0.00692962	3.53628e-09	0.249637	45615	Known
Menarche age	20:17091951_C/T	20	17091951	C	T	0.0454078	0.00826647	3.95134e-08	0.15796	45615	Known
Menopause age	3:128997608_A/C	3	128997608	A	C	-0.102796	0.0133335	1.26231e-14	0.101382	28212	Known
Menopause age	4:99813495_A/C	4	99813495	A	C	0.0507248	0.00816325	5.17198e-10	0.568678	28212	Known
Menopause age	6:31611840_C/A	6	31611840	C	A	-0.0573907	0.0100608	1.16766e-08	0.229636	28212	Known
Menopause age	8:37887422_T/C	8	37887422	T	C	-0.0641905	0.00870618	1.6685e-13	0.682442	28212	Known
Menopause age	10:97797623_T/C	10	97797623	T	C	-0.0482862	0.008096	2.45831e-09	0.486252	28212	Known
Glucose in urine	2:204995741_T/C	2	204995741	C	T	1.03563	0.153622	7.09351e-10	0.0101805	69545	Novel
Glucose in urine	4:68828308_C/T	4	68828308	T	C	0.704061	0.120098	2.78863e-08	0.0172334	69545	Novel
Glucose in urine	4:123772018_C/A	4	123772018	A	C	0.966745	0.142792	4.98746e-10	0.0115321	69545	Novel
Glucose in urine	4:127405848_G/A	4	127405848	A	G	1.03517	0.138938	1.17615e-11	0.0126034	69545	Novel
Glucose in urine	5:160222472_G/T	5	160222472	T	G	0.914585	0.128213	5.08359e-11	0.0151988	69545	Novel
Glucose in urine	6:30385618_G/A	6	30385618	A	G	1.22879	0.172493	8.29986e-12	0.0636063	69545	Novel
Glucose in urine	6:126135737_C/T	6	126135737	T	C	0.797612	0.122195	1.12735e-09	0.0165864	69545	Novel
Glucose in urine	6:138855937_G/A	6	138855937	A	G	0.812602	0.137503	3.28452e-08	0.0122511	69545	Novel
Glucose in urine	8:10925070_G/A	8	10925070	A	G	0.870293	0.142839	1.49182e-08	0.0116256	69545	Novel
Glucose in urine	11:38353946_G/A	11	38353946	A	G	1.01987	0.156228	2.16182e-09	0.0101014	69545	Novel
Glucose in urine	12:102397272_C/A	12	102397272	A	C	0.717507	0.114321	3.35555e-09	0.0203753	69545	Novel
Glucose in urine	15:73674370_G/A	15	73674370	A	G	0.976131	0.139145	1.27935e-10	0.0127471	69545	Novel
Glucose in urine	19:45243696_G/T	19	45243696	T	G	0.730183	0.117587	4.95686e-09	0.0187864	69545	Novel
Glucose in urine	20:57898195_C/A	20	57898195	A	C	0.8905	0.131931	4.18568e-10	0.0140413	69545	Novel
Glucose in urine	22:34867894_C/T	22	34867894	T	C	0.981259	0.152829	3.71018e-09	0.0101805	69545	Novel
Blood in urine	1:161500130_A/G	1	161500130	G	A	0.119694	0.0187748	1.94352e-10	0.240608	65534	Novel
Blood in urine	2:85737604_A/C	2	85737604	C	A	-0.105294	-0.0163203	1.14652e-10	0.408773	65534	Novel
Blood in urine	3:168820427_G/A	3	168820427	A	G	-0.130134	-0.0205758	2.7478e-10	0.187361	65534	Novel
Blood in urine	4:57948114_A/G	4	57948114	A	G	-0.099442	-0.01603	5.65501e-10	0.457434	65534	Novel
Blood in urine	6:29910742_G/C	6	29910742	G	C	-0.150578	-0.0249675	1.75599e-09	0.166601	65534	Novel
Blood in urine	7:138806243_T/C	7	138806243	C	T	0.101411	0.0160448	2.67485e-10	0.472121	65534	Novel
Blood in urine	11:121638516_T/G	11	121638516	T	G	0.113533	0.0205416	3.3715e-08	0.186094	65534	Novel
Blood in urine	13:110878639_T/G	13	110878639	G	T	-0.128046	-0.0161006	2.04592e-15	0.439657	65534	Novel
Blood in urine	13:110928789_T/C	13	110928789	T	C	0.0893416	0.0159348	2.08448e-08	0.495941	65534	Novel
Blood in urine	13:111049776_C/T	13	111049776	T	C	0.124087	0.0160564	1.19444e-14	0.461158	65534	Novel
Blood in urine	16:57349346_G/T	16	57349346	G	T	-0.134894	-0.0192306	2.59909e-12	0.224631	65534	Novel
Blood in urine	16:58025783_G/A	16	58025783	A	G	0.258963	0.0384037	2.58275e-11	0.0452055	65534	Novel
Blood in urine	16:58065459_G/A	16	58065459	G	A	0.144839	0.0163283	9.30628e-19	0.404866	65534	Novel
Blood in urine	16:58107543_A/G	16	58107543	G	A	-0.242589	-0.028067	1.47372e-17	0.0883892	65534	Novel
Blood in urine	16:58135348_T/G	16	58135348	G	T	-0.106438	-0.0177598	2.13053e-09	0.283876	65534	Novel
Blood in urine	16:58240667_A/C	16	58240667	C	A	0.566816	0.0672038	6.26816e-16	0.0145039	65534	Novel
Iron intake	13:55408121_AAAGTGCTGGGATTAC/A	13	55408121	AAAGTGCTGGGATTAC	A	-0.0558399	0.0101631	3.92065e-08	0.0829151	66238	Novel
Drinking duration	12:109838197_G/C	12	109838197	C	G	-0.320408	-0.0569116	1.92139e-08	0.0230553	33398	Known
Drinking duration	12:111587930_A/G	12	111587930	A	G	0.0995602	0.0166347	2.16542e-09	0.48434	33398	Known
Drinking duration	12:112230019_G/C	12	112230019	C	G	-0.652274	-0.032412	1.53532e-86	0.0824301	33398	Known
Drinking duration	12:113248767_CAT/C	12	113248767	C	CAT	0.0932226	0.0169447	3.76648e-08	0.426627	33398	Known
Makgeolli frequency	5:129411766_C/T	5	129411766	T	C	0.146063	0.0265888	4.2878e-08	0.160253	72167	Novel
Makgeolli frequency	12:109764939_C/T	12	109764939	T	C	-0.12773	-0.0198964	1.45252e-10	0.446943	72167	Known
Makgeolli frequency	12:110069190_G/T	12	110069190	T	G	-0.510533	-0.0475042	1.10691e-24	0.0456926	72167	Known
Makgeolli frequency	12:110083585_C/A	12	110083585	A	C	-0.128958	-0.019767	7.28045e-11	0.481023	72167	Known
Makgeolli frequency	12:110085353_C/T	12	110085353	T	C	-0.140408	-0.0218467	1.44987e-10	0.286045	72167	Known
Makgeolli frequency	12:110088434_G/A	12	110088434	A	G	-0.521066	-0.0841722	2.476e-09	0.0137598	72167	Known
Makgeolli frequency	12:110140772_A/C	12	110140772	A	C	-0.14627	-0.0197846	1.66264e-13	0.440049	72167	Known
Makgeolli frequency	12:110171036_C/T	12	110171036	T	C	-0.118863	-0.0201764	3.99865e-09	0.405109	72167	Known
Makgeolli frequency	12:110176190_C/T	12	110176190	T	C	-0.558805	-0.0743388	7.29089e-13	0.0178891	72167	Known
Makgeolli frequency	12:110265586_AACAT/A	12	110265586	AACAT	A	-0.127842	-0.0212778	2.00041e-09	0.314604	72167	Known
Makgeolli frequency	12:110273265_G/C	12	110273265	C	G	-0.360398	-0.0606126	5.80401e-09	0.0269722	72167	Known
Makgeolli frequency	12:110571374_A/G	12	110571374	A	G	0.128417	0.0200881	1.74706e-10	0.406155	72167	Known
Makgeolli frequency	12:110711037_G/A	12	110711037	A	G	-0.602512	-0.0688499	1.11395e-16	0.0208683	72167	Known
Makgeolli frequency	12:110731194_G/T	12	110731194	G	T	-0.180626	-0.0230132	6.2091e-15	0.246491	72167	Known
Makgeolli frequency	12:111292097_C/CTT	12	111292097	CTT	C	-0.19296	-0.0198034	3.5774e-22	0.480171	72167	Known
Makgeolli frequency	12:111359712_G/C	12	111359712	C	G	0.213112	0.0196954	7.38325e-27	0.482166	72167	Known
Makgeolli frequency	12:111479796_C/T	12	111479796	T	C	0.150131	0.0208962	8.02545e-13	0.336795	72167	Known
Makgeolli frequency	12:111664044_G/C	12	111664044	G	C	0.195629	0.0200715	3.9462e-22	0.410492	72167	Known
Makgeolli frequency	12:111740774_C/T	12	111740774	T	C	0.185544	0.0334408	3.33119e-08	0.0976069	72167	Known
Makgeolli frequency	12:111773724_TA/T	12	111773724	T	TA	0.15382	0.0231028	3.24688e-11	0.243234	72167	Known
Makgeolli frequency	12:111811604_G/A	12	111811604	G	A	0.188353	0.0218044	9.93055e-18	0.290895	72167	Known
Makgeolli frequency	12:112050445_G/C	12	112050445	C	G	0.213654	0.0210371	9.17172e-24	0.333483	72167	Known
Makgeolli frequency	12:112241766_G/A	12	112241766	A	G	-0.87633	-0.0271912	1.32544e-196	0.156817	72167	Known
Makgeolli frequency	12:112955624_A/AT	12	112955624	A	AT	0.205807	0.0222189	4.50578e-20	0.277454	72167	Known
Makgeolli frequency	12:113112280_A/G	12	113112280	G	A	0.206462	0.0209447	1.59714e-22	0.342961	72167	Known
Makgeolli frequency	12:113176644_G/T	12	113176644	T	G	0.216328	0.0218067	9.98343e-23	0.295107	72167	Known
Makgeolli frequency	12:113235279_C/T	12	113235279	C	T	0.189827	0.0197997	1.52869e-21	0.496792	72167	Known
Makgeolli frequency	12:113248767_CAT/C	12	113248767	C	CAT	0.194217	0.0203474	2.68569e-21	0.399074	72167	Known
Makgeolli frequency	12:113263553_A/C	12	113263553	C	A	0.142529	0.0223436	1.99551e-10	0.265398	72167	Known
Makgeolli frequency	12:113292826_C/CCT	12	113292826	C	CCT	-0.231002	-0.0199093	1.81022e-30	0.437568	72167	Known
Makgeolli frequency	12:113390347_TG/T	12	113390347	TG	T	0.143366	0.0205041	3.10254e-12	0.364495	72167	Known
Makgeolli frequency	12:113430203_A/G	12	113430203	G	A	-0.238584	-0.0215479	9.33185e-28	0.301613	72167	Known
Makgeolli frequency	12:113490053_A/G	12	113490053	G	A	0.1526	0.0196911	1.08583e-14	0.490439	72167	Known
Makgeolli frequency	12:113503198_G/T	12	113503198	T	G	-0.167608	-0.0207809	1.00039e-15	0.355266	72167	Known
Makgeolli frequency	12:113522774_T/C	12	113522774	C	T	-0.228997	-0.0251488	2.4243e-19	0.193108	72167	Known
Makgeolli frequency	12:113700213_TA/T	12	113700213	T	TA	-0.128883	-0.0201754	1.79935e-10	0.4061	72167	Known
Makgeolli frequency	12:113976763_TAGA/T	12	113976763	T	TAGA	-0.15766	-0.0249078	2.85992e-10	0.19475	72167	Known
Sake frequency	12:112736118_A/G	12	112736118	G	A	-0.65143	-0.087681	2.35933e-12	0.157777	72184	Known
Wine frequency	12:111835990_A/G	12	111835990	G	A	0.209623	0.0321096	8.92987e-11	0.351013	72181	Known
Wine frequency	12:112230019_G/C	12	112230019	C	G	-0.574264	-0.0421576	7.76158e-38	0.157313	72181	Known
Wine frequency	12:113248767_CAT/C	12	113248767	C	CAT	0.18155	0.0314082	8.45765e-09	0.399073	72181	Known
Wine frequency	12:113520696_A/C	12	113520696	C	A	-0.238279	-0.0359665	5.56321e-11	0.238394	72181	Known
Soju frequency	4:100124716_C/G	4	100124716	C	G	0.113811	0.0191904	3.0429e-09	0.101225	72151	Known
Soju frequency	9:75540504_T/A	9	75540504	A	T	0.184566	0.0317043	5.98669e-09	0.0341575	72151	Known
Soju frequency	12:108808190_C/T	12	108808190	T	C	-0.337658	-0.0504304	2.60367e-11	0.0133747	72151	Novel
Soju frequency	12:109102095_A/G	12	109102095	G	A	-0.153802	-0.0182943	4.56763e-17	0.112022	72151	Known
Soju frequency	12:109274490_A/AT	12	109274490	AT	A	-0.0794853	-0.0128296	5.82797e-10	0.281486	72151	Known
Soju frequency	12:109331461_T/TCA	12	109331461	TCA	T	-0.251534	-0.0255602	1.1793e-22	0.0542404	72151	Known
Soju frequency	12:109339023_C/T	12	109339023	C	T	0.0839719	0.011613	4.82353e-13	0.448331	72151	Known
Soju frequency	12:109455568_C/T	12	109455568	T	C	0.0868346	0.0155206	2.21416e-08	0.166269	72151	Known
Soju frequency	12:109473666_T/G	12	109473666	G	T	-0.398912	-0.0344906	3.12428e-30	0.0289393	72151	Known
Soju frequency	12:109489377_C/CT	12	109489377	C	CT	-0.0747439	-0.0128876	6.6551e-09	0.280682	72151	Known
Soju frequency	12:109524232_A/G	12	109524232	G	A	-0.175486	-0.0161858	2.82534e-27	0.15076	72151	Known
Soju frequency	12:109581267_CAAAAAAAAA/C	12	109581267	CAAAAAAAAA	C	-0.10978	-0.0132066	9.60997e-17	0.257079	72151	Known
Soju frequency	12:109604483_C/A	12	109604483	A	C	0.0740611	0.011896	4.80271e-10	0.39346	72151	Known
Soju frequency	12:109673525_G/A	12	109673525	A	G	-0.187641	-0.0230773	4.79362e-16	0.0671647	72151	Known
Soju frequency	12:109685093_G/T	12	109685093	G	T	0.109647	0.0128712	1.6569e-17	0.282456	72151	Known
Soju frequency	12:109769681_G/C	12	109769681	C	G	-0.109603	-0.0116607	5.65534e-21	0.440631	72151	Known
Soju frequency	12:109788032_C/G	12	109788032	G	C	-0.163467	-0.0173807	5.92323e-21	0.128432	72151	Known
Soju frequency	12:109880909_G/A	12	109880909	A	G	-0.322859	-0.0240399	2.1507e-40	0.0622029	72151	Known
Soju frequency	12:110046393_C/T	12	110046393	C	T	0.129636	0.0231858	2.27365e-08	0.0662915	72151	Known
Soju frequency	12:110054356_T/C	12	110054356	T	C	0.14806	0.0115355	1.23661e-37	0.48551	72151	Known
Soju frequency	12:110085353_C/T	12	110085353	T	C	-0.152224	-0.012783	1.33056e-32	0.286101	72151	Known
Soju frequency	12:110088434_G/A	12	110088434	A	G	-0.512474	-0.0494675	1.81149e-24	0.0137697	72151	Known
Soju frequency	12:110115703_C/T	12	110115703	T	C	-0.0724328	-0.0119898	1.53233e-09	0.370584	72151	Known
Soju frequency	12:110122326_A/G	12	110122326	G	A	-0.176151	-0.0133917	2.53427e-39	0.247176	72151	Known
Soju frequency	12:110140772_A/C	12	110140772	A	C	-0.220863	-0.0115748	1.62965e-80	0.440063	72151	Known
Soju frequency	12:110146793_CA/C	12	110146793	C	CA	0.142351	0.0146703	3.21584e-22	0.191965	72151	Known
Soju frequency	12:110214195_C/T	12	110214195	T	C	-0.389638	-0.0367503	9.57566e-26	0.0253565	72151	Known
Soju frequency	12:110239935_CT/C	12	110239935	C	CT	0.115063	0.0124923	3.36829e-20	0.31635	72151	Known
Soju frequency	12:110276624_G/T	12	110276624	T	G	0.151706	0.0142197	1.67092e-26	0.21069	72151	Known
Soju frequency	12:110320233_TA/T	12	110320233	T	TA	-0.168857	-0.0137044	9.55543e-35	0.233309	72151	Known
Soju frequency	12:110360321_G/A	12	110360321	A	G	-0.919428	-0.0221023	0	0.0745104	72151	Known
Soju frequency	12:110470359_C/T	12	110470359	T	C	0.159067	0.0275712	8.09453e-09	0.0461324	72151	Known
Soju frequency	12:110540599_T/C	12	110540599	C	T	0.154654	0.021431	5.57322e-13	0.0791119	72151	Known
Soju frequency	12:110571374_A/G	12	110571374	A	G	0.158306	0.0117514	3.09385e-41	0.406134	72151	Known
Soju frequency	12:110670879_A/T	12	110670879	T	A	-0.859836	-0.0406844	2.20396e-93	0.0206442	72151	Known
Soju frequency	12:110835362_CA/C	12	110835362	C	CA	0.150336	0.0201866	9.96842e-14	0.0911422	72151	Known
Soju frequency	12:111126636_A/G	12	111126636	G	A	0.150818	0.0210665	8.43157e-13	0.0819739	72151	Known
Soju frequency	12:111274026_A/G	12	111274026	G	A	0.154862	0.0122382	1.36695e-36	0.336038	72151	Known
Soju frequency	12:111276714_TA/T	12	111276714	T	TA	0.138194	0.0153213	2.02268e-19	0.17234	72151	Known
Soju frequency	12:111296320_A/G	12	111296320	G	A	-0.24577	-0.0116955	4.65603e-97	0.434602	72151	Known
Soju frequency	12:111327383_G/A	12	111327383	A	G	-0.488766	-0.0531842	1.13362e-19	0.0118016	72151	Known
Soju frequency	12:111359712_G/C	12	111359712	C	G	0.265156	0.0115248	6.35142e-116	0.482142	72151	Known
Soju frequency	12:111387886_C/G	12	111387886	G	C	0.18342	0.0281452	7.49831e-11	0.0438317	72151	Known
Soju frequency	12:111435756_T/C	12	111435756	C	T	0.159086	0.0208143	2.24863e-14	0.0835193	72151	Known
Soju frequency	12:111536797_G/A	12	111536797	A	G	0.167951	0.0250581	2.12517e-11	0.0559244	72151	Known
Soju frequency	12:111536822_A/G	12	111536822	A	G	0.217512	0.0125806	2.15741e-66	0.302172	72151	Known
Soju frequency	12:111622377_CAAAAAAAAA/C	12	111622377	C	CAAAAAAAAA	0.181714	0.0152969	2.1788e-32	0.17191	72151	Known
Soju frequency	12:111631765_G/A	12	111631765	A	G	-0.347488	-0.0116083	1.13216e-193	0.445247	72151	Known
Soju frequency	12:111637869_G/C	12	111637869	C	G	0.177349	0.0268865	4.39739e-11	0.0487311	72151	Known
Soju frequency	12:111673176_G/A	12	111673176	A	G	0.196442	0.0262825	8.55431e-14	0.0507062	72151	Known
Soju frequency	12:111702579_T/C	12	111702579	C	T	0.180579	0.0214784	4.7176e-17	0.0782733	72151	Known
Soju frequency	12:111704999_CAAAAAAAAAAA/C	12	111704999	CAAAAAAAAAAA	C	-0.344377	-0.0115821	2.88807e-191	0.47517	72151	Known
Soju frequency	12:111732824_G/T	12	111732824	T	G	0.203171	0.0283905	8.99023e-13	0.0433605	72151	Known
Soju frequency	12:111733292_G/A	12	111733292	A	G	0.169724	0.0287283	3.54691e-09	0.0424596	72151	Known
Soju frequency	12:111740774_C/T	12	111740774	T	C	0.178262	0.0195307	8.19365e-20	0.0976147	72151	Known
Soju frequency	12:111749410_T/A	12	111749410	A	T	0.243786	0.0333639	3.12257e-13	0.0311361	72151	Known
Soju frequency	12:111759237_T/C	12	111759237	T	C	0.195359	0.0285002	7.59819e-12	0.0428199	72151	Known
Soju frequency	12:111761396_G/A	12	111761396	G	A	0.268765	0.0123604	1.72749e-103	0.320321	72151	Known
Soju frequency	12:111772770_A/C	12	111772770	A	C	0.240898	0.0129519	2.12985e-76	0.276892	72151	Known
Soju frequency	12:111811903_G/A	12	111811903	A	G	0.225925	0.0250496	2.44498e-19	0.0559937	72151	Known
Soju frequency	12:111928178_G/C	12	111928178	C	G	0.174635	0.0287788	1.33354e-09	0.0423625	72151	Known
Soju frequency	12:112085496_T/C	12	112085496	C	T	-0.475807	-0.0119851	0	0.375629	72151	Known
Soju frequency	12:112136208_CT/C	12	112136208	CT	C	0.369176	0.0115943	6.76079e-219	0.483694	72151	Known
Soju frequency	12:112326707_T/C	12	112326707	C	T	0.235142	0.0208174	2.51247e-29	0.0845033	72151	Known
Soju frequency	12:112333231_A/G	12	112333231	G	A	0.178175	0.0317094	1.95573e-08	0.0339843	72151	Known
Soju frequency	12:112341314_C/CAA	12	112341314	C	CAA	0.23761	0.013198	1.04959e-71	0.25922	72151	Known
Soju frequency	12:112371459_AT/A	12	112371459	A	AT	0.247827	0.0124255	1.63879e-87	0.319316	72151	Known
Soju frequency	12:112615425_C/T	12	112615425	T	C	0.161273	0.0229685	2.29376e-12	0.06783	72151	Known
Soju frequency	12:112623408_C/T	12	112623408	T	C	0.257217	0.0327816	5.24416e-15	0.0322172	72151	Known
Soju frequency	12:112674417_C/T	12	112674417	T	C	0.280203	0.0477935	4.83494e-09	0.0147954	72151	Known
Soju frequency	12:112783054_A/C	12	112783054	C	A	0.236561	0.0252042	8.66954e-21	0.0553838	72151	Known
Soju frequency	12:113025581_A/G	12	113025581	G	A	0.205189	0.0192754	2.64119e-26	0.0992433	72151	Known
Soju frequency	12:113031543_T/A	12	113031543	A	T	0.268169	0.0117876	3.39102e-113	0.399509	72151	Known
Soju frequency	12:113176644_G/T	12	113176644	T	G	0.220617	0.0127318	1.16602e-66	0.295138	72151	Known
Soju frequency	12:113182298_G/A	12	113182298	G	A	0.155833	0.0160439	3.03296e-22	0.152936	72151	Known
Soju frequency	12:113214677_T/TC	12	113214677	T	TC	0.192504	0.0140757	2.59721e-42	0.214834	72151	Known
Soju frequency	12:113226976_G/A	12	113226976	A	G	0.216522	0.0244786	1.16089e-18	0.0599853	72151	Known
Soju frequency	12:113235279_C/T	12	113235279	C	T	0.241244	0.0115696	9.69374e-96	0.496722	72151	Known
Soju frequency	12:113248767_CAT/C	12	113248767	C	CAT	0.239911	0.0119037	1.84233e-89	0.399024	72151	Known
Soju frequency	12:113259696_C/A	12	113259696	A	C	0.174139	0.0306347	1.33888e-08	0.0371235	72151	Known
Soju frequency	12:113263553_A/C	12	113263553	C	A	0.165997	0.0130659	7.76612e-37	0.265395	72151	Known
Soju frequency	12:113270554_A/T	12	113270554	T	A	-0.379231	-0.0519249	3.95506e-13	0.0127372	72151	Known
Soju frequency	12:113302253_CA/C	12	113302253	CA	C	0.148239	0.0131143	1.49055e-29	0.265845	72151	Known
Soju frequency	12:113365621_A/G	12	113365621	G	A	-0.706283	-0.0176096	0	0.122743	72151	Known
Soju frequency	12:113398919_G/A	12	113398919	G	A	0.142901	0.0119886	1.09539e-32	0.366426	72151	Known
Soju frequency	12:113411806_G/A	12	113411806	G	A	0.164729	0.0117046	7.83241e-45	0.423265	72151	Known
Soju frequency	12:113442476_C/T	12	113442476	T	C	0.129446	0.0201432	1.33073e-10	0.0897909	72151	Known
Soju frequency	12:113490053_A/G	12	113490053	G	A	0.147427	0.011522	2.05822e-37	0.490437	72151	Known
Soju frequency	12:113505684_CA/C	12	113505684	CA	C	0.109617	0.0169086	9.0862e-11	0.135417	72151	Known
Soju frequency	12:113517406_G/C	12	113517406	C	G	0.120643	0.0118014	1.65626e-24	0.409502	72151	Known
Soju frequency	12:113581732_A/G	12	113581732	G	A	-0.156516	-0.0116408	4.28786e-41	0.435635	72151	Known
Soju frequency	12:113643036_T/A	12	113643036	A	T	0.115506	0.0126326	6.29749e-20	0.299552	72151	Known
Soju frequency	12:113790796_C/A	12	113790796	A	C	0.101244	0.0145291	3.24176e-12	0.196712	72151	Known
Soju frequency	12:113897404_G/A	12	113897404	A	G	-0.119832	-0.011618	6.35272e-25	0.497443	72151	Known
Soju frequency	12:113965309_A/T	12	113965309	T	A	-0.0691336	-0.0116682	3.12699e-09	0.427763	72151	Known
Soju frequency	12:113984089_T/A	12	113984089	A	T	-0.107522	-0.0128371	5.61247e-17	0.283274	72151	Known
Soju frequency	12:114000952_T/A	12	114000952	T	A	-0.0799799	-0.0115759	4.8894e-12	0.489737	72151	Known
Soju frequency	12:114041467_G/A	12	114041467	A	G	-0.437508	-0.0317971	7.20436e-42	0.0339635	72151	Known
Soju frequency	12:114045887_C/A	12	114045887	C	A	-0.0719384	-0.0125434	9.75479e-09	0.311063	72151	Known
Soju frequency	12:114094785_G/A	12	114094785	A	G	-0.455532	-0.0543364	1.08073e-16	0.0115037	72151	Known
Soju frequency	12:114180110_G/T	12	114180110	T	G	-0.0843645	-0.0127343	3.48886e-11	0.289753	72151	Known
Soju frequency	12:114412403_G/A	12	114412403	A	G	-0.143795	-0.0198859	4.9816e-13	0.0923203	72151	Novel
Beer frequency	12:109762968_C/T	12	109762968	T	C	-0.0789364	-0.0133822	3.6913e-09	0.429058	72165	Known
Beer frequency	12:109968913_G/A	12	109968913	A	G	-0.115948	-0.0153799	5.05906e-14	0.244544	72165	Known
Beer frequency	12:110069190_G/T	12	110069190	T	G	-0.406048	-0.0318384	1.59526e-35	0.0456731	72165	Known
Beer frequency	12:110085353_C/T	12	110085353	T	C	-0.114432	-0.0146079	5.08591e-15	0.286018	72165	Known
Beer frequency	12:110088434_G/A	12	110088434	A	G	-0.316266	-0.0566321	2.94207e-08	0.0137601	72165	Known
Beer frequency	12:110116882_TGGCGGTTCTCCAA/T	12	110116882	T	TGGCGGTTCTCCAA	-0.119248	-0.0154297	1.1773e-14	0.242056	72165	Known
Beer frequency	12:110140772_A/C	12	110140772	A	C	-0.132469	-0.0132334	1.64872e-23	0.440061	72165	Known
Beer frequency	12:110176190_C/T	12	110176190	T	C	-0.554696	-0.0503909	2.22983e-26	0.0178826	72165	Known
Beer frequency	12:110226953_G/C	12	110226953	C	G	-0.243479	-0.0399225	1.30159e-09	0.0279983	72165	Known
Beer frequency	12:110265586_AACAT/A	12	110265586	AACAT	A	-0.0943067	-0.014215	3.33208e-11	0.314626	72165	Known
Beer frequency	12:110670879_A/T	12	110670879	T	A	-0.529251	-0.0466901	5.40299e-28	0.0206333	72165	Known
Beer frequency	12:110731194_G/T	12	110731194	G	T	-0.144846	-0.0154271	7.69789e-21	0.246484	72165	Known
Beer frequency	12:110743984_G/C	12	110743984	C	G	0.113674	0.0136417	8.50085e-17	0.372286	72165	Known
Beer frequency	12:110896066_G/GC	12	110896066	GC	G	0.125331	0.0228423	4.20506e-08	0.091755	72165	Known
Beer frequency	12:111258178_A/G	12	111258178	G	A	0.1233	0.0140812	2.26469e-18	0.327195	72165	Known
Beer frequency	12:111292097_C/CTT	12	111292097	CTT	C	-0.159425	-0.0132487	3.73122e-33	0.480122	72165	Known
Beer frequency	12:111359712_G/C	12	111359712	C	G	0.166844	0.0131873	1.93138e-36	0.482187	72165	Known
Beer frequency	12:111536822_A/G	12	111536822	A	G	0.142184	0.0143686	5.64316e-23	0.302217	72165	Known
Beer frequency	12:111622377_CAAAAAAAAA/C	12	111622377	C	CAAAAAAAAA	0.119657	0.0174971	8.43788e-12	0.171905	72165	Known
Beer frequency	12:111631752_G/C	12	111631752	G	C	0.205945	0.0131828	2.32552e-54	0.481702	72165	Known
Beer frequency	12:111696527_T/C	12	111696527	C	T	0.17813	0.0132763	1.10325e-40	0.451251	72165	Known
Beer frequency	12:111740774_C/T	12	111740774	T	C	0.156922	0.0223065	2.25963e-12	0.0976027	72165	Known
Beer frequency	12:111749410_T/A	12	111749410	A	T	0.208349	0.0380504	4.76233e-08	0.0311439	72165	Known
Beer frequency	12:111769641_G/T	12	111769641	G	T	0.167357	0.0145163	1.72542e-30	0.291159	72165	Known
Beer frequency	12:111783248_CA/C	12	111783248	CA	C	0.148861	0.0141323	8.46176e-26	0.325421	72165	Known
Beer frequency	12:112110489_T/C	12	112110489	C	T	-0.733715	-0.0180158	0	0.163265	72165	Known
Beer frequency	12:112326707_T/C	12	112326707	C	T	0.160458	0.023773	1.66279e-11	0.0845216	72165	Known
Beer frequency	12:112765914_CTATT/C	12	112765914	C	CTATT	0.191923	0.0147758	4.35003e-38	0.279997	72165	Known
Beer frequency	12:112955624_A/AT	12	112955624	A	AT	0.164651	0.0148416	2.25544e-28	0.277434	72165	Known
Beer frequency	12:113025581_A/G	12	113025581	G	A	0.124191	0.0220778	1.90957e-08	0.0992448	72165	Known
Beer frequency	12:113112280_A/G	12	113112280	G	A	0.183189	0.0139718	7.59011e-39	0.342985	72165	Known
Beer frequency	12:113176644_G/T	12	113176644	T	G	0.141416	0.0145417	3.00902e-22	0.295122	72165	Known
Beer frequency	12:113215255_C/T	12	113215255	C	T	0.118244	0.0175248	1.58386e-11	0.171614	72165	Known
Beer frequency	12:113235279_C/T	12	113235279	C	T	0.15662	0.0132104	2.95381e-32	0.496771	72165	Known
Beer frequency	12:113248767_CAT/C	12	113248767	C	CAT	0.167495	0.0135936	1.29728e-34	0.399085	72165	Known
Beer frequency	12:113263553_A/C	12	113263553	C	A	0.130752	0.0149318	2.33308e-18	0.265413	72165	Known
Beer frequency	12:113264897_T/C	12	113264897	T	C	0.085985	0.0149739	9.43607e-09	0.262807	72165	Known
Beer frequency	12:113270725_A/G	12	113270725	A	G	-0.216014	-0.0140271	1.24061e-52	0.334968	72165	Known
Beer frequency	12:113341919_G/A	12	113341919	G	A	0.0880234	0.0153934	1.08804e-08	0.243712	72165	Known
Beer frequency	12:113409794_C/T	12	113409794	T	C	0.0971954	0.0141139	5.8685e-12	0.327222	72165	Known
Beer frequency	12:113412223_CT/C	12	113412223	C	CT	-0.163147	-0.0135896	5.87979e-33	0.392593	72165	Known
Beer frequency	12:113429331_AAAGGC/A	12	113429331	AAAGGC	A	0.0846119	0.0153574	3.62988e-08	0.242562	72165	Known
Beer frequency	12:113490053_A/G	12	113490053	G	A	0.095068	0.0131775	5.52864e-13	0.490425	72165	Known
Beer frequency	12:113503198_G/T	12	113503198	T	G	-0.155897	-0.0138894	4.83013e-29	0.355262	72165	Known
Beer frequency	12:113522774_T/C	12	113522774	C	T	-0.212044	-0.0168412	9.17232e-36	0.193071	72165	Known
Beer frequency	12:113643036_T/A	12	113643036	A	T	0.0880261	0.014433	1.08196e-09	0.299577	72165	Known
Beer frequency	12:113700213_TA/T	12	113700213	T	TA	-0.0962691	-0.0134956	1.00486e-12	0.40609	72165	Known
Beer frequency	12:113840223_A/G	12	113840223	G	A	0.103417	0.0159006	8.06247e-11	0.219372	72165	Known
Beer frequency	12:113897404_G/A	12	113897404	A	G	-0.0813759	-0.0132711	8.75075e-10	0.497471	72165	Known
Beer frequency	12:113966582_C/G	12	113966582	G	C	-0.0953833	-0.0168357	1.48742e-08	0.187951	72165	Known
Beer frequency	12:113988956_G/A	12	113988956	A	G	-0.0978205	-0.0162841	1.92413e-09	0.210511	72165	Known
Beer frequency	12:114059272_C/T	12	114059272	T	C	-0.27299	-0.0387646	2.96119e-12	0.0297028	72165	Known
Beer frequency	12:114094785_G/A	12	114094785	A	G	-0.357354	-0.0621396	1.23582e-08	0.0115014	72165	Known
Beer frequency	12:114435164_A/G	12	114435164	G	A	-0.142261	-0.0226493	3.60528e-10	0.0930991	72165	Novel
Hard liquor frequency	12:112230019_G/C	12	112230019	C	G	-0.474202	-0.0484545	6.18576e-21	0.157312	72178	Known
Total alcohol consumption	12:110047731_A/AG	12	110047731	A	AG	-0.0438522	0.00696723	3.09269e-10	0.46932	31129	Known
Total alcohol consumption	12:110088434_G/A	12	110088434	G	A	-0.203316	0.0345571	4.01747e-09	0.0104935	31129	Known
Total alcohol consumption	12:110098272_A/G	12	110098272	A	G	-0.273702	0.021901	7.73005e-36	0.0276756	31129	Known
Total alcohol consumption	12:110118903_G/A	12	110118903	G	A	-0.0496079	0.00840973	3.65989e-09	0.229127	31129	Known
Total alcohol consumption	12:110140772_A/C	12	110140772	A	C	0.0595853	0.00722319	1.595e-16	0.57726	31129	Known
Total alcohol consumption	12:110176190_C/T	12	110176190	C	T	-0.361583	0.0336662	6.5884e-27	0.0108262	31129	Known
Total alcohol consumption	12:110214195_C/T	12	110214195	C	T	-0.167708	0.0249771	1.8876e-11	0.0217778	31129	Known
Total alcohol consumption	12:110224922_A/C	12	110224922	A	C	0.0377068	0.00685557	3.79443e-08	0.534164	31129	Known
Total alcohol consumption	12:110244678_GA/G	12	110244678	GA	G	0.0495746	0.00831544	2.49545e-09	0.261331	31129	Known
Total alcohol consumption	12:110711037_G/A	12	110711037	G	A	-0.391147	0.0311356	3.38688e-36	0.0131966	31129	Known
Total alcohol consumption	12:110729445_CT/C	12	110729445	CT	C	0.0425684	0.007743	3.84867e-08	0.422444	31129	Known
Total alcohol consumption	12:110731194_G/T	12	110731194	G	T	0.0762032	0.00900324	2.58412e-17	0.769617	31129	Known
Total alcohol consumption	12:111296320_A/G	12	111296320	A	G	-0.0766275	0.00726086	4.89408e-26	0.399577	31129	Known
Total alcohol consumption	12:111327383_G/A	12	111327383	G	A	-0.230454	0.0367883	3.74466e-10	0.00982578	31129	Known
Total alcohol consumption	12:111359712_G/C	12	111359712	G	C	0.0692059	0.00699773	4.61079e-23	0.521342	31129	Known
Total alcohol consumption	12:111479796_C/T	12	111479796	C	T	0.056018	0.0075986	1.67898e-13	0.359257	31129	Known
Total alcohol consumption	12:111630519_C/T	12	111630519	C	T	-0.0787609	0.00708408	1.0252e-28	0.477233	31129	Known
Total alcohol consumption	12:111696527_T/C	12	111696527	T	C	0.0764347	0.00696208	4.83764e-28	0.486321	31129	Known
Total alcohol consumption	12:111763097_CAAAAG/C	12	111763097	CAAAAG	C	-0.0677623	0.00730291	1.71395e-20	0.652429	31129	Known
Total alcohol consumption	12:111772770_A/C	12	111772770	A	C	-0.0649458	0.0077722	6.4795e-17	0.697216	31129	Known
Total alcohol consumption	12:111927850_T/TA	12	111927850	T	TA	0.0838111	0.00743108	1.67646e-29	0.358982	31129	Known
Total alcohol consumption	12:112110489_T/C	12	112110489	T	C	-0.536831	0	0	0.0887369	31129	Known
Total alcohol consumption	12:112326707_T/C	12	112326707	T	C	0.0690937	0.0118269	5.15467e-09	0.0922934	31129	Known
Total alcohol consumption	12:112955624_A/AT	12	112955624	A	AT	-0.0689098	0.00799131	6.51737e-18	0.693935	31129	Known
Total alcohol consumption	12:113031543_T/A	12	113031543	T	A	0.0840238	0.00718559	1.37805e-31	0.436014	31129	Known
Total alcohol consumption	12:113176644_G/T	12	113176644	G	T	0.0753003	0.00801111	5.48284e-21	0.318268	31129	Known
Total alcohol consumption	12:113235279_C/T	12	113235279	C	T	-0.0606698	0.00685177	8.39681e-19	0.474043	31129	Known
Total alcohol consumption	12:113248767_CAT/C	12	113248767	CAT	C	0.066801	0.00759071	1.36364e-18	0.433297	31129	Known
Total alcohol consumption	12:113263553_A/C	12	113263553	A	C	0.0441374	0.00792697	2.57682e-08	0.285487	31129	Known
Total alcohol consumption	12:113264897_T/C	12	113264897	T	C	-0.047402	0.00819778	7.36883e-09	0.720788	31129	Known
Total alcohol consumption	12:113270725_A/G	12	113270725	A	G	0.092093	0.00771475	7.56603e-33	0.705026	31129	Known
Total alcohol consumption	12:113439700_C/T	12	113439700	C	T	-0.0702844	0.00730462	6.46209e-22	0.361014	31129	Known
Total alcohol consumption	12:113490053_A/G	12	113490053	A	G	0.0421492	0.00695902	1.38875e-09	0.510852	31129	Known
Total alcohol consumption	12:113503198_G/T	12	113503198	G	T	-0.0699787	0.00802393	2.75151e-18	0.334347	31129	Known
Total alcohol consumption	12:113522774_T/C	12	113522774	T	C	-0.101588	0.0100558	5.38752e-24	0.17684	31129	Known
Total alcohol consumption	12:113700213_TA/T	12	113700213	TA	T	-0.0494102	0.00762491	9.16613e-11	0.403383	31129	Known
Total alcohol consumption	12:114103889_G/A	12	114103889	G	A	-0.184878	0.0244395	3.88618e-14	0.0211727	31129	Known

### Sheet: 03. LDSC
Supplementary Table 3. LD Score Regression Summary
Category	Phenotype	Observed scale h2 (SE)	Lambda GC	Mean chi-square	Intercept (SE)	Ratio (SE)
Biomarker	Systolic blood pressure	0.1121 (0.0107)	1.1301	1.176	1.0413 (0.0050)	0.2347 (0.0282)
Biomarker	Diastolic blood pressure	0.0910 (0.0079)	1.1144	1.143	1.0380 (0.0045)	0.2660 (0.0316)
Biomarker	Pulse rate	0.0619 (0.0157)	1.0679	1.0936	1.0292 (0.0045)	0.3123 (0.0478)
Biomarker	Waist circumference	0.1774 (0.0105)	1.1973	1.2443	1.0423 (0.0047)	0.1731 (0.0191)
Biomarker	Hip circumference	0.1954 (0.0119)	1.2201	1.2741	1.0508 (0.0046)	0.1854 (0.0169)
Biomarker	Height	0.4002 (0.0236)	1.3374	1.5763	1.1307 (0.0085)	0.2268 (0.0147)
Biomarker	Weight	0.2703 (0.0133)	1.2831	1.3793	1.0753 (0.0055)	0.1986 (0.0145)
Biomarker	BMI	0.2408 (0.0132)	1.2597	1.3417	1.0648 (0.0052)	0.1897 (0.0153)
Biomarker	HbA1c	0.2269 (0.0218)	1.1175	1.1779	1.0438 (0.0051)	0.2463 (0.0284)
Biomarker	Glucose	0.1560 (0.0149)	1.1428	1.2199	1.0505 (0.0052)	0.2299 (0.0237)
Biomarker	Blood urea nitrogen	0.1187 (0.0122)	1.1175	1.1771	1.0446 (0.0050)	0.2517 (0.0281)
Biomarker	Albumin	0.1324 (0.0108)	1.1428	1.1973	1.0437 (0.0055)	0.2216 (0.0277)
Biomarker	Creatinine	0.1696 (0.0138)	1.1587	1.2389	1.0450 (0.0049)	0.1883 (0.0206)
Biomarker	Aspartate transaminase	0.1039 (0.0120)	1.105	1.1543	1.0317 (0.0048)	0.2057 (0.0314)
Biomarker	Total Bilirubin	0.1333 (0.0562)	1.0557	1.1382	1.0234 (0.0048)	0.1692 (0.0346)
Biomarker	Alanine aminotransferase	0.1135 (0.0106)	1.1113	1.1577	1.0304 (0.0051)	0.1926 (0.0322)
Biomarker	Total cholesterol	0.1360 (0.0152)	1.1082	1.1975	1.0465 (0.0050)	0.2353 (0.0252)
Biomarker	Gamma-glutamyl transpeptidase	0.1725 (0.0403)	1.1238	1.23	1.0516 (0.0068)	0.2244 (0.0295)
Biomarker	HDL-cholesterol	0.2390 (0.0314)	1.1715	1.3239	1.0543 (0.0071)	0.1675 (0.0220)
Biomarker	LDL-cholesterol	0.1039 (0.0146)	1.0926	1.1597	1.0418 (0.0049)	0.2616 (0.0307)
Biomarker	Triglycerides	0.1938 (0.0422)	1.1396	1.2647	1.0414 (0.0067)	0.1565 (0.0253)
Biomarker	White blood cell	0.1808 (0.0246)	1.1301	1.2136	1.0377 (0.0053)	0.1766 (0.0247)
Biomarker	Red blood cell	0.2394 (0.0221)	1.1651	1.2615	1.0573 (0.0061)	0.2193 (0.0232)
Biomarker	Hemoglobin	0.1395 (0.0110)	1.1523	1.1973	1.0428 (0.0049)	0.2171 (0.0247)
Biomarker	Hematocrit	0.1311 (0.0131)	1.1082	1.1491	1.0365 (0.0048)	0.2448 (0.0320)
Biomarker	Platelet	0.2658 (0.0247)	1.1683	1.2784	1.0584 (0.0058)	0.2098 (0.0208)
Dietary	Energy intake	0.0281 (0.0069)	1.0436	1.0412	1.0112 (0.0038)	0.2724 (0.0923)
Dietary	Protein intake	0.0312 (0.0067)	1.0436	1.0458	1.0122 (0.0040)	0.2658 (0.0872)
Dietary	Fat intake	0.0305 (0.0065)	1.0557	1.0482	1.0149 (0.0040)	0.3097 (0.0825)
Dietary	Sugar intake	0.0241 (0.0070)	1.0345	1.0361	1.0103 (0.0035)	0.2841 (0.0982)
Dietary	Calcium intake	0.0329 (0.0077)	1.0496	1.0475	1.0116 (0.0041)	0.2438 (0.0872)
Dietary	Phosphorus intake	0.0321 (0.0071)	1.0436	1.0463	1.0118 (0.0039)	0.2550 (0.0852)
Dietary	Iron intake	0.0391 (0.0075)	1.0527	1.056	1.0132 (0.0038)	0.2359 (0.0678)
Dietary	Potassium intake	0.0293 (0.0072)	1.0436	1.0464	1.0147 (0.0038)	0.3176 (0.0830)
Dietary	Vitamin A intake	0.0317 (0.0079)	1.0557	1.0526	1.0180 (0.0035)	0.3422 (0.0672)
Dietary	Sodium intake	0.0214 (0.0064)	1.0436	1.0463	1.0226 (0.0038)	0.4891 (0.0811)
Dietary	Vitamin B1 intake	0.0256 (0.0077)	1.0375	1.0409	1.0134 (0.0039)	0.3284 (0.0952)
Dietary	Vitamin B2 intake	0.0311 (0.0073)	1.0496	1.0467	1.0130 (0.0038)	0.2777 (0.0819)
Dietary	Niacin intake	0.0259 (0.0064)	1.0375	1.0406	1.0129 (0.0038)	0.3186 (0.0939)
Dietary	Vitamin C intake	0.0278 (0.0079)	1.0405	1.0454	1.0150 (0.0037)	0.3308 (0.0805)
Dietary	Zinc intake	0.0347 (0.0071)	1.0557	1.0514	1.0135 (0.0038)	0.2631 (0.0741)
Dietary	Vitamin B6 intake	0.0250 (0.0072)	1.0375	1.0422	1.0152 (0.0038)	0.3603 (0.0894)
Dietary	Folate intake	0.0341 (0.0072)	1.0496	1.0533	1.0157 (0.0037)	0.2949 (0.0691)
Dietary	Retinol intake	0.0308 (0.0064)	1.0466	1.0437	1.0102 (0.0039)	0.2330 (0.0892)
Dietary	Carotene intake	0.0341 (0.0079)	1.0496	1.0549	1.0175 (0.0034)	0.3193 (0.0627)
Dietary	Ash intake	0.0241 (0.0072)	1.0436	1.0448	1.0185 (0.0036)	0.4134 (0.0802)
Dietary	Fiber intake	0.0318 (0.0076)	1.0527	1.0517	1.0167 (0.0038)	0.3221 (0.0732)
Dietary	Vitamin E intake	0.0268 (0.0070)	1.0466	1.0435	1.0145 (0.0038)	0.3330 (0.0868)
Dietary	Cholesterol intake	0.0229 (0.0060)	1.0405	1.0358	1.0109 (0.0040)	0.3038 (0.1108)
Alcohol	Total alcohol consumption	0.1121 (0.0487)	1.0375	1.0663	1.0111 (0.0053)	0.1667 (0.0798)
Biomarker	Menarche age	0.0968 (0.0122)	1.0926	1.1011	1.0289 (0.0039)	0.2854 (0.0382)
Biomarker	Menopause age	0.1120 (0.0226)	1.0436	1.0623	1.0080 (0.0042)	0.1278 (0.0677)
Disease	Hypertension	0.1030 (0.0123)	1.0345	1.0921	0.9655 (0.0045)	< 0
Disease	Diabetes	0.0521 (0.0088)	1.0135	1.0391	0.9768 (0.0041)	< 0
Disease	Thyroid disease	0.0269 (0.0111)	1.0135	1.0187	0.9850 (0.0040)	< 0
Disease	Hyperlipidemia	0.0230 (0.0069)	1.0046	1.0218	0.9943 (0.0037)	< 0
Disease	Lung cancer	0.0098 (0.0057)	1.0285	0.9861	0.9745 (0.0034)	NA (mean chi^2 < 1)
Disease	Gastric cancer	0.0065 (0.0064)	1.0046	1.0029	0.9948 (0.0036)	< 0
Disease	Liver cancer	0.0257 (0.0063)	1.0315	0.9932	0.9612 (0.0034)	NA (mean chi^2 < 1)
Disease	Colon cancer	0.0083 (0.0065)	1.0105	1.0051	0.9952 (0.0033)	< 0
Disease	Pancreatic cancer	0.1906 (0.0062)	0.8892	0.9287	0.7368 (0.0037)	NA (mean chi^2 < 1)
Disease	Uterine cancer	-0.0047 (0.006)	1.0046	0.9949	1.0006 (0.0035)	NA (mean chi^2 < 1)
Disease	Breast cancer	0.0064 (0.0062)	1.0046	1.0135	1.0057 (0.0037)	0.4207 (0.2779)
Disease	Thyroid cancer	0.0032 (0.0055)	1.0016	1	0.9963 (0.0034)	< 0
Disease	Prostate cancer	0.0205 (0.0056)	1.0225	0.9823	0.9580 (0.0032)	NA (mean chi^2 < 1)
Disease	Gallbladder cancer	0.0766 (0.0055)	1.0618	0.9772	0.8926 (0.0031)	NA (mean chi^2 < 1)
Biomarker	Protein in urine	0.0137 (0.0095)	1.0255	1.0236	1.0064 (0.0042)	0.2738 (0.1804)
Biomarker	Glucose in urine	0.0351 (0.0124)	1.0436	1.051	1.0079 (0.0049)	0.1555 (0.0961)
Biomarker	Blood in urine	0.0535 (0.0098)	1.0405	1.0605	0.9958 (0.0043)	< 0
Alcohol	Drinking duration	0.0232 (0.0130)	0.9839	0.9946	0.9820 (0.0039)	NA (mean chi^2 < 1)
Alcohol	Makgeolli frequency	0.0000 (0.0056)	1.0046	1.004	1.0040 (0.0037)	1.0064 (0.9203)
Alcohol	Sake frequency	0.0445 (0.0199)	1.0016	1.0536	0.9971 (0.0059)	< 0
Alcohol	Wine frequency	0.0096 (0.0064)	1.0075	1.0126	1.0006 (0.0036)	0.0489 (0.2898)
Alcohol	Soju frequency	0.1375 (0.0870)	1.0436	1.1687	1.0202 (0.0110)	0.1195 (0.065)
Alcohol	Beer frequency	0.0437 (0.0290)	0.9839	1.0283	0.9787 (0.0061)	< 0
Alcohol	Hard liquor frequency	0.0158 (0.0063)	1.0075	1.0135	0.9934 (0.0038)	< 0

### Sheet: 04. Survival analysis
Supplementary Table 4. The number of significant loci and minimum p-value of plain GWAS (SAIGE) and survival analysis (SPACox) for 3 disease endpoints in KoGES data
Phenotypes	# of significant loci		Smallest p-value
	SAIGE	SPACox	SAIGE	SPACox
Hypertension	29	40	3.6e-37	7.2e-40
Diabetes	11	14	9.7e-43	3.8e-46
Hyperlipidemia	11	12	1e-24	2.4e-25

### Sheet: 05. Family history
Supplementary Table 5. The average value of the TAPE-adjusted phenotypes by the genotype of the top SNP of newly found loci by TAPE
Phenotype	Chr	SNP	Mean of G=0	Mean of G=1	Mean of G=2
Gastric cancer	1	rs760077	0.0383 (51,228)	0.0297 (14,552)	0.0299 (1,025)
Gastric cancer	8	rs2978977	0.0421 (9,930)	0.0377 (31,591)	0.0323 (25,284)
Gastric cancer	5	rs866605438	0.0325 (20,174)	0.0362 (33,029)	0.0422 (13,602)
Gallbladder cancer	4	rs75867949	0.008 (376)	0.0028 (9,616)	0.0014 (56,813)
* The number in parentheses is the sample size of the corresponding group.

### Sheet: 06. Gene mapping
Supplementary Table 6. Gene mapping results
Phenotype	Ensg	Symbol	CHR	Start	End	Strand	Type	EntrezID	HUGO	pLI	ncRVIS
Hypertension	ENSG00000130940	CASZ1	1	10696661	10856707	-1	protein_coding	54897	CASZ1	0.999938	-1.10488
Hypertension	ENSG00000134245	WNT2B	1	113009163	113072787	1	protein_coding	7482	WNT2B	0.285537	1.06673
Hypertension	ENSG00000171303	KCNK3	2	26915619	26956288	1	protein_coding	3777	KCNK3	NA	0.226319
Hypertension	ENSG00000115306	SPTBN1	2	54683422	54896812	1	protein_coding	6711	SPTBN1	1	0.108324
Hypertension	ENSG00000214595	EML6	2	54950636	55199157	1	protein_coding	400954	EML6	0.443032	0.841629
Hypertension	ENSG00000157388	CACNA1D	3	53528683	53847760	1	protein_coding	776	CACNA1D	1	-0.37522
Hypertension	ENSG00000138675	FGF5	4	81187753	81257834	1	protein_coding	2250	FGF5	4.31893e-05	0.709603
Hypertension	ENSG00000138792	ENPEP	4	111286889	111486441	1	protein_coding	2028	ENPEP	3.57621e-19	-0.090258
Hypertension	ENSG00000152503	TRIM36	5	114460459	114516243	-1	protein_coding	55521	TRIM36	0.00067573	0.155882
Hypertension	ENSG00000061455	PRDM6	5	122424816	122529960	1	protein_coding	93166	PRDM6	NA	-0.0963212
Hypertension	ENSG00000146540	C7orf50	7	1036622	1177896	-1	protein_coding	84310	C7orf50	0.00139621	1.0724
Hypertension	ENSG00000164850	GPER1	7	1121844	1133451	1	protein_coding	2852	GPER1	0.725421	0.809124
Hypertension	ENSG00000253896	AC144568.2	8	22601	29775	1	protein_coding	NA	NA	NA	NA
Hypertension	ENSG00000176269	OR4F21	8	116049	117043	-1	protein_coding	441308	OR4F21	NA	NA
Hypertension	ENSG00000250210	RP11-585F1.10	8	142091	150563	-1	protein_coding	NA	NA	NA	NA
Hypertension	ENSG00000172748	ZNF596	8	182137	197342	1	protein_coding	169270	ZNF596	2.89555e-14	0.402133
Hypertension	ENSG00000147364	FBXO25	8	356428	421225	1	protein_coding	26260	FBXO25	0.310315	0.613882
Hypertension	ENSG00000180190	TDRP	8	439803	495781	-1	protein_coding	157695	TDRP	0.00132193	0.805163
Hypertension	ENSG00000104714	ERICH1	8	564746	688106	-1	protein_coding	157697	ERICH1	1.38646e-10	-0.502581
Hypertension	ENSG00000183117	CSMD1	8	2792875	4852494	-1	protein_coding	64478	CSMD1	NA	NA
Hypertension	ENSG00000104499	GML	8	143915663	143997922	1	protein_coding	2765	GML	0.439135	0.402881
Hypertension	ENSG00000160882	CYP11B1	8	143953772	143961262	-1	protein_coding	1584	CYP11B1	0.00143393	1.41386
Hypertension	ENSG00000179142	CYP11B2	8	143991975	143999259	-1	protein_coding	1585	CYP11B2	3.92718e-13	0.351825
Hypertension	ENSG00000120055	C10orf95	10	104209594	104211300	-1	protein_coding	79946	C10orf95	0.0113912	-0.659448
Hypertension	ENSG00000138111	TMEM180	10	104221149	104236802	1	protein_coding	79847	TMEM180	0.000178664	2.88275
Hypertension	ENSG00000138107	ACTR1A	10	104238986	104262482	-1	protein_coding	10121	ACTR1A	0.941234	-0.272535
Hypertension	ENSG00000107882	SUFU	10	104263744	104393292	1	protein_coding	51684	SUFU	0.999161	0.12486
Hypertension	ENSG00000171206	TRIM8	10	104404253	104418164	1	protein_coding	81603	TRIM8	0.992012	-0.52129
Hypertension	ENSG00000138175	ARL3	10	104433488	104474164	-1	protein_coding	403	ARL3	0.716101	-0.600026
Hypertension	ENSG00000156398	SFXN2	10	104474295	104503249	1	protein_coding	118980	SFXN2	0.00108457	-0.837011
Hypertension	ENSG00000166272	WBP1L	10	104503727	104576021	1	protein_coding	54838	WBP1L	0.909387	0.61464
Hypertension	ENSG00000148795	CYP17A1	10	104590288	104597290	-1	protein_coding	1586	CYP17A1	0.0350306	0.086682
Hypertension	ENSG00000166275	C10orf32	10	104613980	104624718	1	protein_coding	119032	C10orf32	0.0316379	0.490358
Hypertension	ENSG00000270316	C10orf32-ASMT	10	104614029	104661656	1	protein_coding	100528007	C10orf32-ASMT	NA	NA
Hypertension	ENSG00000214435	AS3MT	10	104629273	104661656	1	protein_coding	57412	AS3MT	5.09138e-07	0.726881
Hypertension	ENSG00000148842	CNNM2	10	104678050	104849978	1	protein_coding	54805	CNNM2	0.994106	-0.511524
Hypertension	ENSG00000076685	NT5C2	10	104845940	104953056	-1	protein_coding	22978	NT5C2	0.0521979	0.0483286
Hypertension	ENSG00000133789	SWAP70	11	9685624	9774538	1	protein_coding	23075	SWAP70	0.348844	-0.389633
Hypertension	ENSG00000133812	SBF2	11	9800214	10315754	-1	protein_coding	81846	SBF2	0.380054	0.210547
Hypertension	ENSG00000070961	ATP2B1	12	89981828	90103077	-1	protein_coding	490	ATP2B1	0.999998	-1.81744
Hypertension	ENSG00000173093	CCDC63	12	111284573	111345339	1	protein_coding	160762	CCDC63	4.48038e-10	0.140066
Hypertension	ENSG00000111245	MYL2	12	111348623	111358526	-1	protein_coding	4633	MYL2	0.0168131	-0.496132
Hypertension	ENSG00000111249	CUX2	12	111471828	111788358	1	protein_coding	23316	CUX2	0.999656	-1.06059
Hypertension	ENSG00000111252	SH2B3	12	111843752	111889427	1	protein_coding	10019	SH2B3	0.00592219	-0.243854
Hypertension	ENSG00000204842	ATXN2	12	111890018	112037480	-1	protein_coding	6311	ATXN2	0.999862	-0.359942
Hypertension	ENSG00000089234	BRAP	12	112079950	112123790	-1	protein_coding	8315	BRAP	0.0157033	-0.900035
Hypertension	ENSG00000111271	ACAD10	12	112123857	112194903	1	protein_coding	80724	ACAD10	4.01457e-20	-0.311041
Hypertension	ENSG00000257767	RP11-162P23.2	12	112191694	112229222	1	protein_coding	NA	NA	NA	NA
Hypertension	ENSG00000111275	ALDH2	12	112204691	112247782	1	protein_coding	217	ALDH2	1.73245e-06	NA
Hypertension	ENSG00000089022	MAPKAPK5	12	112279782	112334343	1	protein_coding	8550	MAPKAPK5	0.0234226	NA
Hypertension	ENSG00000089248	ERP29	12	112451120	112461255	1	protein_coding	10961	ERP29	0.470649	-0.618385
Hypertension	ENSG00000111300	NAA25	12	112464500	112546826	-1	protein_coding	80018	NAA25	0.99999	-1.15626
Hypertension	ENSG00000135148	TRAFD1	12	112563305	112591407	1	protein_coding	10906	TRAFD1	1.82692e-05	-1.37633
Hypertension	ENSG00000173064	HECTD4	12	112597992	112819896	-1	protein_coding	283450	HECTD4	1	NA
Hypertension	ENSG00000089009	RPL6	12	112842994	112856642	-1	protein_coding	6128	RPL6	0.988288	0.0267551
Hypertension	ENSG00000179295	PTPN11	12	112856155	112947717	1	protein_coding	5781	PTPN11	0.999877	-2.25304
Hypertension	ENSG00000089169	RPH3A	12	113008184	113336686	1	protein_coding	22895	RPH3A	0.738603	0.425292
Hypertension	ENSG00000089127	OAS1	12	113344582	113369990	1	protein_coding	4938	OAS1	0.00123924	-0.362759
Hypertension	ENSG00000111331	OAS3	12	113376157	113411054	1	protein_coding	4940	OAS3	1.82238e-23	1.29725
Hypertension	ENSG00000111335	OAS2	12	113416200	113449528	1	protein_coding	4939	OAS2	1.89092e-14	-0.406421
Hypertension	ENSG00000186815	TPCN1	12	113658855	113736390	1	protein_coding	53373	TPCN1	0.00385892	-0.554447
Hypertension	ENSG00000139514	SLC7A1	13	30083547	30169825	-1	protein_coding	6541	SLC7A1	0.574964	-1.02524
Hypertension	ENSG00000073417	PDE8A	15	85523671	85682376	1	protein_coding	5151	PDE8A	0.713477	-0.527365
Hypertension	ENSG00000153815	CMIP	16	81478775	81745367	1	protein_coding	80790	CMIP	0.999887	NA
Hypertension	ENSG00000167281	RBFOX3	17	77085427	77613550	-1	protein_coding	146713	RBFOX3	NA	0.0434209
Hypertension	ENSG00000167291	TBC1D16	17	77906142	78009647	-1	protein_coding	125058	TBC1D16	0.00619826	8.37825
Hypertension	ENSG00000141519	CCDC40	17	78010435	78074412	1	protein_coding	55036	CCDC40	6.32159e-11	0.314835
Hypertension	ENSG00000171298	GAA	17	78075355	78093678	1	protein_coding	2548	GAA	4.62007e-11	NA
Hypertension	ENSG00000141543	EIF4A3	17	78109013	78120982	-1	protein_coding	9775	EIF4A3	0.99899	NA
Hypertension	ENSG00000141527	CARD14	17	78143791	78183130	1	protein_coding	79092	CARD14	3.14969e-14	1.6383
Hypertension	ENSG00000173821	RNF213	17	78234665	78372586	1	protein_coding	57674	RNF213	1.67778e-29	-1.00069
Hypertension	ENSG00000171246	NPTX1	17	78440948	78451643	-1	protein_coding	4884	NPTX1	0.426444	-0.748577
Hypertension	ENSG00000141564	RPTOR	17	78518619	78940171	1	protein_coding	57521	RPTOR	1	0.63714
Hypertension	ENSG00000176108	CHMP6	17	78965398	78983317	1	protein_coding	79643	CHMP6	0.765888	-0.0974204
Hypertension	ENSG00000175866	BAIAP2	17	79008948	79091232	1	protein_coding	10458	BAIAP2	0.464202	0.183175
Hypertension	ENSG00000181409	AATK	17	79091095	79139877	-1	protein_coding	9625	AATK	0.806764	0.778319
Hypertension	ENSG00000141577	AZI1	17	79163393	79196799	-1	protein_coding	22994	AZI1	5.08818e-08	NA
Hypertension	ENSG00000185332	TMEM105	17	79285074	79304474	-1	protein_coding	284186	TMEM105	0.0116196	0.0187923
Hypertension	ENSG00000205517	RGL3	19	11495017	11530018	-1	protein_coding	57139	RGL3	4.36379e-21	NA
Hypertension	ENSG00000198003	CCDC151	19	11531272	11546603	-1	protein_coding	115948	CCDC151	8.76721e-07	-0.318012
Hypertension	ENSG00000105700	KXD1	19	18668572	18680197	1	protein_coding	79036	KXD1	0.140916	-0.588979
Hypertension	ENSG00000221983	UBA52	19	18682540	18688360	1	protein_coding	7311	UBA52	0.4468	1.70918
Hypertension	ENSG00000006016	CRLF1	19	18683030	18718551	-1	protein_coding	9244	CRLF1	0.0268556	NA
Hypertension	ENSG00000006015	C19orf60	19	18699495	18703146	1	protein_coding	55049	C19orf60	0.249879	0.549026
Hypertension	ENSG00000105696	TMEM59L	19	18718240	18731849	1	protein_coding	25789	TMEM59L	0.0151008	NA
Diabetes	ENSG00000112242	E2F3	6	20402398	20493941	1	protein_coding	1871	E2F3	0.842458	-1.60928
Diabetes	ENSG00000145996	CDKAL1	6	20534688	21232635	1	protein_coding	54901	CDKAL1	0.57765	0.904338
Diabetes	ENSG00000048405	ZNF800	7	126986844	127071978	-1	protein_coding	168850	ZNF800	0.997033	-0.105681
Diabetes	ENSG00000106328	FSCN3	7	127231463	127242198	1	protein_coding	29999	FSCN3	7.7633e-12	0.43781
Diabetes	ENSG00000106331	PAX4	7	127250346	127255982	-1	protein_coding	5078	PAX4	0.00337036	0.894774
Diabetes	ENSG00000197157	SND1	7	127292234	127732661	1	protein_coding	27044	SND1	0.999917	-0.196239
Diabetes	ENSG00000174697	LEP	7	127881337	127897681	1	protein_coding	3952	LEP	0.318971	0.466969
Diabetes	ENSG00000164756	SLC30A8	8	117962512	118188953	1	protein_coding	169026	SLC30A8	1.79754e-09	0.258418
Diabetes	ENSG00000165609	NUDT5	10	12207324	12238143	-1	protein_coding	11164	NUDT5	0.00946069	-1.19396
Diabetes	ENSG00000151465	CDC123	10	12237964	12292588	1	protein_coding	8872	CDC123	0.239628	0.222689
Diabetes	ENSG00000107854	TNKS2	10	93558069	93625033	1	protein_coding	80351	TNKS2	0.73376	-0.621627
Diabetes	ENSG00000095564	BTAF1	10	93683526	93790082	1	protein_coding	9044	BTAF1	1	-1.51977
Diabetes	ENSG00000107864	CPEB3	10	93806449	94050844	-1	protein_coding	22849	CPEB3	0.994664	-1.70733
Diabetes	ENSG00000198060	2022-03-05	10	94050920	94113721	1	protein_coding	54708	2022-03-05	0.898062	-1.14505
Diabetes	ENSG00000119912	IDE	10	94211441	94333833	-1	protein_coding	3416	IDE	0.426771	-0.602025
Diabetes	ENSG00000138160	KIF11	10	94353043	94415150	1	protein_coding	3832	KIF11	0.999996	0.145264
Diabetes	ENSG00000152804	HHEX	10	94447945	94455403	1	protein_coding	3087	HHEX	0.216268	-1.58888
Diabetes	ENSG00000138190	EXOC6	10	94590935	94819250	1	protein_coding	54536	EXOC6	0.0281606	0.0138229
Diabetes	ENSG00000138119	MYOF	10	95066186	95242074	-1	protein_coding	26509	MYOF	2.08401e-36	-0.140296
Diabetes	ENSG00000053918	KCNQ1	11	2465914	2870339	1	protein_coding	3784	KCNQ1	2.45299e-05	1.15324
Diabetes	ENSG00000089234	BRAP	12	112079950	112123790	-1	protein_coding	8315	BRAP	0.0157033	-0.900035
Diabetes	ENSG00000111271	ACAD10	12	112123857	112194903	1	protein_coding	80724	ACAD10	4.01457e-20	-0.311041
Diabetes	ENSG00000257767	RP11-162P23.2	12	112191694	112229222	1	protein_coding	NA	NA	NA	NA
Diabetes	ENSG00000111275	ALDH2	12	112204691	112247782	1	protein_coding	217	ALDH2	1.73245e-06	NA
Diabetes	ENSG00000089022	MAPKAPK5	12	112279782	112334343	1	protein_coding	8550	MAPKAPK5	0.0234226	NA
Diabetes	ENSG00000089248	ERP29	12	112451120	112461255	1	protein_coding	10961	ERP29	0.470649	-0.618385
Diabetes	ENSG00000111300	NAA25	12	112464500	112546826	-1	protein_coding	80018	NAA25	0.99999	-1.15626
Diabetes	ENSG00000135148	TRAFD1	12	112563305	112591407	1	protein_coding	10906	TRAFD1	1.82692e-05	-1.37633
Diabetes	ENSG00000173064	HECTD4	12	112597992	112819896	-1	protein_coding	283450	HECTD4	1	NA
Diabetes	ENSG00000089009	RPL6	12	112842994	112856642	-1	protein_coding	6128	RPL6	0.988288	0.0267551
Diabetes	ENSG00000179295	PTPN11	12	112856155	112947717	1	protein_coding	5781	PTPN11	0.999877	-2.25304
Diabetes	ENSG00000108753	HNF1B	17	36046435	36105237	-1	protein_coding	6928	HNF1B	0.999286	1.15568
Thyroid disease	ENSG00000204842	ATXN2	12	111890018	112037480	-1	protein_coding	6311	ATXN2	0.999862	-0.359942
Thyroid disease	ENSG00000198270	TMEM116	12	112369086	112450970	-1	protein_coding	89894	TMEM116	1.14999e-09	-0.62084
Thyroid disease	ENSG00000089248	ERP29	12	112451120	112461255	1	protein_coding	10961	ERP29	0.470649	-0.618385
Thyroid disease	ENSG00000111300	NAA25	12	112464500	112546826	-1	protein_coding	80018	NAA25	0.99999	-1.15626
Thyroid disease	ENSG00000179295	PTPN11	12	112856155	112947717	1	protein_coding	5781	PTPN11	0.999877	-2.25304
Hyperlipidemia	ENSG00000169174	PCSK9	1	55505221	55530525	1	protein_coding	255738	PCSK9	1.02508e-10	0.264271
Hyperlipidemia	ENSG00000143126	CELSR2	1	109792641	109818372	1	protein_coding	1952	CELSR2	0.999999	0.807304
Hyperlipidemia	ENSG00000134222	PSRC1	1	109822178	109825808	-1	protein_coding	84722	PSRC1	1.74718e-06	-0.20888
Hyperlipidemia	ENSG00000118960	HS1BP3	2	20760208	20850849	-1	protein_coding	64342	HS1BP3	0.000353325	2.11433
Hyperlipidemia	ENSG00000118961	C2orf43	2	20883788	21022882	-1	protein_coding	60526	C2orf43	0.000647485	-0.605069
Hyperlipidemia	ENSG00000084674	APOB	2	21224301	21266945	-1	protein_coding	338	APOB	5.49085e-16	-0.346892
Hyperlipidemia	ENSG00000115211	EIF2B4	2	27587219	27593353	-1	protein_coding	8890	EIF2B4	0.83261	-0.214235
Hyperlipidemia	ENSG00000115234	SNX17	2	27593389	27599995	1	protein_coding	9784	SNX17	0.68618	-0.681943
Hyperlipidemia	ENSG00000163795	ZNF513	2	27600098	27603657	-1	protein_coding	130557	ZNF513	0.940738	NA
Hyperlipidemia	ENSG00000115241	PPM1G	2	27604061	27632554	-1	protein_coding	5496	PPM1G	0.99601	-0.482626
Hyperlipidemia	ENSG00000084734	GCKR	2	27719709	27746554	1	protein_coding	2646	GCKR	3.58393e-16	-0.155698
Hyperlipidemia	ENSG00000233438	AC109829.1	2	27760253	27790011	1	protein_coding	NA	NA	NA	NA
Hyperlipidemia	ENSG00000113161	HMGCR	5	74632154	74657929	1	protein_coding	3156	HMGCR	0.999837	-0.514442
Hyperlipidemia	ENSG00000113163	COL4A3BP	5	74664311	74807963	-1	protein_coding	10087	COL4A3BP	0.979474	-1.64811
Hyperlipidemia	ENSG00000122008	POLK	5	74807581	74896969	1	protein_coding	51426	POLK	5.99896e-07	-0.474863
Hyperlipidemia	ENSG00000189045	ANKDD1B	5	74907284	74967671	1	protein_coding	728780	ANKDD1B	NA	0.593695
Hyperlipidemia	ENSG00000152359	POC5	5	74969949	75013313	-1	protein_coding	134359	POC5	0.00213816	0.193562
Hyperlipidemia	ENSG00000137656	BUD13	11	116618886	116643704	-1	protein_coding	84811	BUD13	0.00229543	NA
Hyperlipidemia	ENSG00000109917	ZNF259	11	116648436	116658766	-1	protein_coding	8882	ZNF259	0.0193035	0.00239464
Hyperlipidemia	ENSG00000110243	APOA5	11	116660083	116663136	-1	protein_coding	116519	APOA5	1.37735e-06	0.42373
Hyperlipidemia	ENSG00000160584	SIK3	11	116714118	116969153	-1	protein_coding	23387	SIK3	0.999883	0.278236
Hyperlipidemia	ENSG00000168092	PAFAH1B2	11	117014983	117047610	1	protein_coding	5049	PAFAH1B2	0.962029	3.35677
Hyperlipidemia	ENSG00000130164	LDLR	19	11200038	11244492	1	protein_coding	3949	LDLR	2.59266e-16	0.415051
Hyperlipidemia	ENSG00000161888	SPC24	19	11242196	11266484	-1	protein_coding	147841	SPC24	0.00627554	3.99789
Hyperlipidemia	ENSG00000130158	DOCK6	19	11309971	11373157	-1	protein_coding	57572	DOCK6	2.8309e-19	NA
Hyperlipidemia	ENSG00000130173	C19orf80	19	11348178	11352619	1	protein_coding	55908	C19orf80	2.61107e-06	-0.0192281
Hyperlipidemia	ENSG00000130202	PVRL2	19	45349432	45392485	1	protein_coding	5819	PVRL2	0.531937	-0.314456
Hyperlipidemia	ENSG00000130204	TOMM40	19	45393826	45406946	1	protein_coding	10452	TOMM40	0.963682	NA
Hyperlipidemia	ENSG00000130203	APOE	19	45409011	45412650	1	protein_coding	348	APOE	0.0345336	-0.237445
Hyperlipidemia	ENSG00000130208	APOC1	19	45417504	45422606	1	protein_coding	341	APOC1	0.0507383	-0.105569
Systolic blood pressure	ENSG00000171303	KCNK3	2	26915619	26956288	1	protein_coding	3777	KCNK3	NA	0.226319
Systolic blood pressure	ENSG00000085276	MECOM	3	168801287	169381406	-1	protein_coding	2122	MECOM	0.999085	-0.939326
Systolic blood pressure	ENSG00000138675	FGF5	4	81187753	81257834	1	protein_coding	2250	FGF5	4.31893e-05	0.709603
Systolic blood pressure	ENSG00000113389	NPR3	5	32689176	32791819	1	protein_coding	4883	NPR3	0.00309926	2.86653
Systolic blood pressure	ENSG00000181495	AC026703.1	5	32788945	32791819	1	protein_coding	NA	NA	NA	NA
Systolic blood pressure	ENSG00000124574	ABCC10	6	43395104	43418168	1	protein_coding	89845	ABCC10	8.30539e-21	-0.284957
Systolic blood pressure	ENSG00000171462	DLK2	6	43418090	43424370	-1	protein_coding	65989	DLK2	0.685774	-0.580021
Systolic blood pressure	ENSG00000120278	PLEKHG1	6	150920999	151164799	1	protein_coding	57480	PLEKHG1	0.000178677	1.44566
Systolic blood pressure	ENSG00000105963	ADAP1	7	937540	995043	-1	protein_coding	11033	ADAP1	0.657927	NA
Systolic blood pressure	ENSG00000240230	COX19	7	938415	1015235	-1	protein_coding	90639	COX19	0.000108651	1.39868
Systolic blood pressure	ENSG00000253896	AC144568.2	8	22601	29775	1	protein_coding	NA	NA	NA	NA
Systolic blood pressure	ENSG00000172748	ZNF596	8	182137	197342	1	protein_coding	169270	ZNF596	2.89555e-14	0.402133
Systolic blood pressure	ENSG00000147364	FBXO25	8	356428	421225	1	protein_coding	26260	FBXO25	0.310315	0.613882
Systolic blood pressure	ENSG00000180190	TDRP	8	439803	495781	-1	protein_coding	157695	TDRP	0.00132193	0.805163
Systolic blood pressure	ENSG00000104714	ERICH1	8	564746	688106	-1	protein_coding	157697	ERICH1	1.38646e-10	-0.502581
Systolic blood pressure	ENSG00000138193	PLCE1	10	95753746	96092580	1	protein_coding	51196	PLCE1	0.204556	NA
Systolic blood pressure	ENSG00000120055	C10orf95	10	104209594	104211300	-1	protein_coding	79946	C10orf95	0.0113912	-0.659448
Systolic blood pressure	ENSG00000138111	TMEM180	10	104221149	104236802	1	protein_coding	79847	TMEM180	0.000178664	2.88275
Systolic blood pressure	ENSG00000138107	ACTR1A	10	104238986	104262482	-1	protein_coding	10121	ACTR1A	0.941234	-0.272535
Systolic blood pressure	ENSG00000107882	SUFU	10	104263744	104393292	1	protein_coding	51684	SUFU	0.999161	0.12486
Systolic blood pressure	ENSG00000171206	TRIM8	10	104404253	104418164	1	protein_coding	81603	TRIM8	0.992012	-0.52129
Systolic blood pressure	ENSG00000138175	ARL3	10	104433488	104474164	-1	protein_coding	403	ARL3	0.716101	-0.600026
Systolic blood pressure	ENSG00000156398	SFXN2	10	104474295	104503249	1	protein_coding	118980	SFXN2	0.00108457	-0.837011
Systolic blood pressure	ENSG00000166272	WBP1L	10	104503727	104576021	1	protein_coding	54838	WBP1L	0.909387	0.61464
Systolic blood pressure	ENSG00000148795	CYP17A1	10	104590288	104597290	-1	protein_coding	1586	CYP17A1	0.0350306	0.086682
Systolic blood pressure	ENSG00000166275	C10orf32	10	104613980	104624718	1	protein_coding	119032	C10orf32	0.0316379	0.490358
Systolic blood pressure	ENSG00000270316	C10orf32-ASMT	10	104614029	104661656	1	protein_coding	100528007	C10orf32-ASMT	NA	NA
Systolic blood pressure	ENSG00000214435	AS3MT	10	104629273	104661656	1	protein_coding	57412	AS3MT	5.09138e-07	0.726881
Systolic blood pressure	ENSG00000148842	CNNM2	10	104678050	104849978	1	protein_coding	54805	CNNM2	0.994106	-0.511524
Systolic blood pressure	ENSG00000076685	NT5C2	10	104845940	104953056	-1	protein_coding	22978	NT5C2	0.0521979	0.0483286
Systolic blood pressure	ENSG00000235376	RPEL1	10	105005644	105007773	1	protein_coding	729020	RPEL1	0.00239907	NA
Systolic blood pressure	ENSG00000148798	INA	10	105036920	105050108	1	protein_coding	9118	INA	0.292917	-0.860661
Systolic blood pressure	ENSG00000156374	PCGF6	10	105062553	105110891	-1	protein_coding	84108	PCGF6	0.000251716	-0.491785
Systolic blood pressure	ENSG00000148835	TAF5	10	105127724	105148822	1	protein_coding	6877	TAF5	0.999555	-0.333196
Systolic blood pressure	ENSG00000173915	USMG5	10	105148798	105156223	-1	protein_coding	84833	USMG5	0.243352	-0.219458
Systolic blood pressure	ENSG00000148843	PDCD11	10	105156405	105206049	1	protein_coding	22984	PDCD11	0.468449	-0.805378
Systolic blood pressure	ENSG00000138172	CALHM2	10	105206543	105212660	-1	protein_coding	51063	CALHM2	5.29268e-07	-0.689941
Systolic blood pressure	ENSG00000185933	CALHM1	10	105213144	105218645	-1	protein_coding	255022	CALHM1	9.35702e-05	0.209561
Systolic blood pressure	ENSG00000162148	PPP1R32	11	61248592	61258403	1	protein_coding	220004	PPP1R32	2.68242e-07	-0.326395
Systolic blood pressure	ENSG00000204950	LRRC10B	11	61276272	61278482	1	protein_coding	390205	LRRC10B	NA	0.211958
Systolic blood pressure	ENSG00000011347	SYT7	11	61282785	61348620	-1	protein_coding	9066	SYT7	0.904579	NA
Systolic blood pressure	ENSG00000070961	ATP2B1	12	89981828	90103077	-1	protein_coding	490	ATP2B1	0.999998	-1.81744
Systolic blood pressure	ENSG00000139433	GLTP	12	110288748	110318293	-1	protein_coding	51228	GLTP	0.227089	0.0638576
Systolic blood pressure	ENSG00000139437	TCHP	12	110338069	110421646	1	protein_coding	84260	TCHP	6.99625e-12	-0.572434
Systolic blood pressure	ENSG00000139436	GIT2	12	110367607	110434194	-1	protein_coding	9815	GIT2	0.970633	-0.942959
Systolic blood pressure	ENSG00000076513	ANKRD13A	12	110436991	110477568	1	protein_coding	88455	ANKRD13A	0.350625	-0.732035
Systolic blood pressure	ENSG00000174456	C12orf76	12	110465872	110511491	-1	protein_coding	400073	C12orf76	0.000101301	-0.549718
Systolic blood pressure	ENSG00000122970	IFT81	12	110562140	110656602	1	protein_coding	28981	IFT81	5.7603e-07	-0.471138
Systolic blood pressure	ENSG00000173093	CCDC63	12	111284573	111345339	1	protein_coding	160762	CCDC63	4.48038e-10	0.140066
Systolic blood pressure	ENSG00000111245	MYL2	12	111348623	111358526	-1	protein_coding	4633	MYL2	0.0168131	-0.496132
Systolic blood pressure	ENSG00000111249	CUX2	12	111471828	111788358	1	protein_coding	23316	CUX2	0.999656	-1.06059
Systolic blood pressure	ENSG00000111252	SH2B3	12	111843752	111889427	1	protein_coding	10019	SH2B3	0.00592219	-0.243854
Systolic blood pressure	ENSG00000204842	ATXN2	12	111890018	112037480	-1	protein_coding	6311	ATXN2	0.999862	-0.359942
Systolic blood pressure	ENSG00000089234	BRAP	12	112079950	112123790	-1	protein_coding	8315	BRAP	0.0157033	-0.900035
Systolic blood pressure	ENSG00000111271	ACAD10	12	112123857	112194903	1	protein_coding	80724	ACAD10	4.01457e-20	-0.311041
Systolic blood pressure	ENSG00000257767	RP11-162P23.2	12	112191694	112229222	1	protein_coding	NA	NA	NA	NA
Systolic blood pressure	ENSG00000111275	ALDH2	12	112204691	112247782	1	protein_coding	217	ALDH2	1.73245e-06	NA
Systolic blood pressure	ENSG00000089022	MAPKAPK5	12	112279782	112334343	1	protein_coding	8550	MAPKAPK5	0.0234226	NA
Systolic blood pressure	ENSG00000198270	TMEM116	12	112369086	112450970	-1	protein_coding	89894	TMEM116	1.14999e-09	-0.62084
Systolic blood pressure	ENSG00000089248	ERP29	12	112451120	112461255	1	protein_coding	10961	ERP29	0.470649	-0.618385
Systolic blood pressure	ENSG00000111300	NAA25	12	112464500	112546826	-1	protein_coding	80018	NAA25	0.99999	-1.15626
Systolic blood pressure	ENSG00000135148	TRAFD1	12	112563305	112591407	1	protein_coding	10906	TRAFD1	1.82692e-05	-1.37633
Systolic blood pressure	ENSG00000173064	HECTD4	12	112597992	112819896	-1	protein_coding	283450	HECTD4	1	NA
Systolic blood pressure	ENSG00000089009	RPL6	12	112842994	112856642	-1	protein_coding	6128	RPL6	0.988288	0.0267551
Systolic blood pressure	ENSG00000179295	PTPN11	12	112856155	112947717	1	protein_coding	5781	PTPN11	0.999877	-2.25304
Systolic blood pressure	ENSG00000089169	RPH3A	12	113008184	113336686	1	protein_coding	22895	RPH3A	0.738603	0.425292
Systolic blood pressure	ENSG00000089127	OAS1	12	113344582	113369990	1	protein_coding	4938	OAS1	0.00123924	-0.362759
Systolic blood pressure	ENSG00000111331	OAS3	12	113376157	113411054	1	protein_coding	4940	OAS3	1.82238e-23	1.29725
Systolic blood pressure	ENSG00000111335	OAS2	12	113416200	113449528	1	protein_coding	4939	OAS2	1.89092e-14	-0.406421
Systolic blood pressure	ENSG00000186815	TPCN1	12	113658855	113736390	1	protein_coding	53373	TPCN1	0.00385892	-0.554447
Systolic blood pressure	ENSG00000167281	RBFOX3	17	77085427	77613550	-1	protein_coding	146713	RBFOX3	NA	0.0434209
Systolic blood pressure	ENSG00000167291	TBC1D16	17	77906142	78009647	-1	protein_coding	125058	TBC1D16	0.00619826	8.37825
Systolic blood pressure	ENSG00000141519	CCDC40	17	78010435	78074412	1	protein_coding	55036	CCDC40	6.32159e-11	0.314835
Systolic blood pressure	ENSG00000171298	GAA	17	78075355	78093678	1	protein_coding	2548	GAA	4.62007e-11	NA
Systolic blood pressure	ENSG00000141543	EIF4A3	17	78109013	78120982	-1	protein_coding	9775	EIF4A3	0.99899	NA
Systolic blood pressure	ENSG00000141527	CARD14	17	78143791	78183130	1	protein_coding	79092	CARD14	3.14969e-14	1.6383
Systolic blood pressure	ENSG00000181523	SGSH	17	78180515	78194722	-1	protein_coding	6448	SGSH	0.00010579	0.239137
Systolic blood pressure	ENSG00000181045	SLC26A11	17	78193498	78227299	1	protein_coding	284129	SLC26A11	4.10511e-10	1.34805
Systolic blood pressure	ENSG00000173821	RNF213	17	78234665	78372586	1	protein_coding	57674	RNF213	1.67778e-29	-1.00069
Systolic blood pressure	ENSG00000171246	NPTX1	17	78440948	78451643	-1	protein_coding	4884	NPTX1	0.426444	-0.748577
Systolic blood pressure	ENSG00000141564	RPTOR	17	78518619	78940171	1	protein_coding	57521	RPTOR	1	0.63714
Systolic blood pressure	ENSG00000176108	CHMP6	17	78965398	78983317	1	protein_coding	79643	CHMP6	0.765888	-0.0974204
Systolic blood pressure	ENSG00000175866	BAIAP2	17	79008948	79091232	1	protein_coding	10458	BAIAP2	0.464202	0.183175
Systolic blood pressure	ENSG00000181409	AATK	17	79091095	79139877	-1	protein_coding	9625	AATK	0.806764	0.778319
Systolic blood pressure	ENSG00000141577	AZI1	17	79163393	79196799	-1	protein_coding	22994	AZI1	5.08818e-08	NA
Systolic blood pressure	ENSG00000185332	TMEM105	17	79285074	79304474	-1	protein_coding	284186	TMEM105	0.0116196	0.0187923
Systolic blood pressure	ENSG00000183401	CCDC159	19	11455360	11465620	1	protein_coding	126075	CCDC159	9.21304e-05	-0.413632
Systolic blood pressure	ENSG00000105520	DKFZP761J1410	19	11466062	11476374	1	protein_coding	64748	PLPPR2	0.990016	NA
Systolic blood pressure	ENSG00000173928	SWSAP1	19	11485361	11487627	1	protein_coding	126074	SWSAP1	0.00013467	-0.594214
Systolic blood pressure	ENSG00000187266	EPOR	19	11488236	11495018	-1	protein_coding	2057	EPOR	0.0584507	-0.617491
Systolic blood pressure	ENSG00000205517	RGL3	19	11495017	11530018	-1	protein_coding	57139	RGL3	4.36379e-21	NA
Systolic blood pressure	ENSG00000198003	CCDC151	19	11531272	11546603	-1	protein_coding	115948	CCDC151	8.76721e-07	-0.318012
Systolic blood pressure	ENSG00000124177	CHD6	20	40030741	40247133	-1	protein_coding	84181	CHD6	1	-0.875165
Diastolic blood pressure	ENSG00000134245	WNT2B	1	113009163	113072787	1	protein_coding	7482	WNT2B	0.285537	1.06673
Diastolic blood pressure	ENSG00000007341	ST7L	1	113066140	113163447	-1	protein_coding	54879	ST7L	1.94397e-06	0.443371
Diastolic blood pressure	ENSG00000116489	CAPZA1	1	113161795	113214241	1	protein_coding	829	CAPZA1	0.983028	-0.292243
Diastolic blood pressure	ENSG00000155363	MOV10	1	113215763	113243368	1	protein_coding	4343	MOV10	0.99809	-0.583157
Diastolic blood pressure	ENSG00000155366	RHOC	1	113243728	113250056	-1	protein_coding	389	RHOC	0.586036	-0.252965
Diastolic blood pressure	ENSG00000271810	RP11-426L16.10	1	113245236	113254055	-1	protein_coding	NA	NA	NA	NA
Diastolic blood pressure	ENSG00000155367	PPM1J	1	113252616	113258099	-1	protein_coding	333926	PPM1J	2.30817e-07	NA
Diastolic blood pressure	ENSG00000184599	FAM19A3	1	113263041	113269857	1	protein_coding	284467	FAM19A3	0.0271474	0.459988
Diastolic blood pressure	ENSG00000214595	EML6	2	54950636	55199157	1	protein_coding	400954	EML6	0.443032	0.841629
Diastolic blood pressure	ENSG00000138675	FGF5	4	81187753	81257834	1	protein_coding	2250	FGF5	4.31893e-05	0.709603
Diastolic blood pressure	ENSG00000138792	ENPEP	4	111286889	111486441	1	protein_coding	2028	ENPEP	3.57621e-19	-0.090258
Diastolic blood pressure	ENSG00000113389	NPR3	5	32689176	32791819	1	protein_coding	4883	NPR3	0.00309926	2.86653
Diastolic blood pressure	ENSG00000181495	AC026703.1	5	32788945	32791819	1	protein_coding	NA	NA	NA	NA
Diastolic blood pressure	ENSG00000146216	TTBK1	6	43211418	43255997	1	protein_coding	84630	TTBK1	0.997307	-1.31892
Diastolic blood pressure	ENSG00000137204	SLC22A7	6	43263432	43273276	1	protein_coding	10864	SLC22A7	3.71516e-06	-0.728454
Diastolic blood pressure	ENSG00000146215	CRIP3	6	43267448	43276535	-1	protein_coding	401262	CRIP3	0.0339026	-0.289212
Diastolic blood pressure	ENSG00000171467	ZNF318	6	43274872	43337216	-1	protein_coding	24149	ZNF318	0.053783	-0.194711
Diastolic blood pressure	ENSG00000124574	ABCC10	6	43395104	43418168	1	protein_coding	89845	ABCC10	8.30539e-21	-0.284957
Diastolic blood pressure	ENSG00000120278	PLEKHG1	6	150920999	151164799	1	protein_coding	57480	PLEKHG1	0.000178677	1.44566
Diastolic blood pressure	ENSG00000135218	CD36	7	79998891	80308593	1	protein_coding	948	CD36	8.31103e-46	-0.121665
Diastolic blood pressure	ENSG00000148795	CYP17A1	10	104590288	104597290	-1	protein_coding	1586	CYP17A1	0.0350306	0.086682
Diastolic blood pressure	ENSG00000166275	C10orf32	10	104613980	104624718	1	protein_coding	119032	C10orf32	0.0316379	0.490358
Diastolic blood pressure	ENSG00000270316	C10orf32-ASMT	10	104614029	104661656	1	protein_coding	100528007	C10orf32-ASMT	NA	NA
Diastolic blood pressure	ENSG00000214435	AS3MT	10	104629273	104661656	1	protein_coding	57412	AS3MT	5.09138e-07	0.726881
Diastolic blood pressure	ENSG00000148842	CNNM2	10	104678050	104849978	1	protein_coding	54805	CNNM2	0.994106	-0.511524
Diastolic blood pressure	ENSG00000076685	NT5C2	10	104845940	104953056	-1	protein_coding	22978	NT5C2	0.0521979	0.0483286
Diastolic blood pressure	ENSG00000148798	INA	10	105036920	105050108	1	protein_coding	9118	INA	0.292917	-0.860661
Diastolic blood pressure	ENSG00000156374	PCGF6	10	105062553	105110891	-1	protein_coding	84108	PCGF6	0.000251716	-0.491785
Diastolic blood pressure	ENSG00000162148	PPP1R32	11	61248592	61258403	1	protein_coding	220004	PPP1R32	2.68242e-07	-0.326395
Diastolic blood pressure	ENSG00000204950	LRRC10B	11	61276272	61278482	1	protein_coding	390205	LRRC10B	NA	0.211958
Diastolic blood pressure	ENSG00000011347	SYT7	11	61282785	61348620	-1	protein_coding	9066	SYT7	0.904579	NA
Diastolic blood pressure	ENSG00000070961	ATP2B1	12	89981828	90103077	-1	protein_coding	490	ATP2B1	0.999998	-1.81744
Diastolic blood pressure	ENSG00000139433	GLTP	12	110288748	110318293	-1	protein_coding	51228	GLTP	0.227089	0.0638576
Diastolic blood pressure	ENSG00000139437	TCHP	12	110338069	110421646	1	protein_coding	84260	TCHP	6.99625e-12	-0.572434
Diastolic blood pressure	ENSG00000139436	GIT2	12	110367607	110434194	-1	protein_coding	9815	GIT2	0.970633	-0.942959
Diastolic blood pressure	ENSG00000076513	ANKRD13A	12	110436991	110477568	1	protein_coding	88455	ANKRD13A	0.350625	-0.732035
Diastolic blood pressure	ENSG00000174456	C12orf76	12	110465872	110511491	-1	protein_coding	400073	C12orf76	0.000101301	-0.549718
Diastolic blood pressure	ENSG00000122970	IFT81	12	110562140	110656602	1	protein_coding	28981	IFT81	5.7603e-07	-0.471138
Diastolic blood pressure	ENSG00000173093	CCDC63	12	111284573	111345339	1	protein_coding	160762	CCDC63	4.48038e-10	0.140066
Diastolic blood pressure	ENSG00000111245	MYL2	12	111348623	111358526	-1	protein_coding	4633	MYL2	0.0168131	-0.496132
Diastolic blood pressure	ENSG00000111249	CUX2	12	111471828	111788358	1	protein_coding	23316	CUX2	0.999656	-1.06059
Diastolic blood pressure	ENSG00000111252	SH2B3	12	111843752	111889427	1	protein_coding	10019	SH2B3	0.00592219	-0.243854
Diastolic blood pressure	ENSG00000204842	ATXN2	12	111890018	112037480	-1	protein_coding	6311	ATXN2	0.999862	-0.359942
Diastolic blood pressure	ENSG00000089234	BRAP	12	112079950	112123790	-1	protein_coding	8315	BRAP	0.0157033	-0.900035
Diastolic blood pressure	ENSG00000111271	ACAD10	12	112123857	112194903	1	protein_coding	80724	ACAD10	4.01457e-20	-0.311041
Diastolic blood pressure	ENSG00000257767	RP11-162P23.2	12	112191694	112229222	1	protein_coding	NA	NA	NA	NA
Diastolic blood pressure	ENSG00000111275	ALDH2	12	112204691	112247782	1	protein_coding	217	ALDH2	1.73245e-06	NA
Diastolic blood pressure	ENSG00000089022	MAPKAPK5	12	112279782	112334343	1	protein_coding	8550	MAPKAPK5	0.0234226	NA
Diastolic blood pressure	ENSG00000198270	TMEM116	12	112369086	112450970	-1	protein_coding	89894	TMEM116	1.14999e-09	-0.62084
Diastolic blood pressure	ENSG00000089248	ERP29	12	112451120	112461255	1	protein_coding	10961	ERP29	0.470649	-0.618385
Diastolic blood pressure	ENSG00000111300	NAA25	12	112464500	112546826	-1	protein_coding	80018	NAA25	0.99999	-1.15626
Diastolic blood pressure	ENSG00000135148	TRAFD1	12	112563305	112591407	1	protein_coding	10906	TRAFD1	1.82692e-05	-1.37633
Diastolic blood pressure	ENSG00000173064	HECTD4	12	112597992	112819896	-1	protein_coding	283450	HECTD4	1	NA
Diastolic blood pressure	ENSG00000089009	RPL6	12	112842994	112856642	-1	protein_coding	6128	RPL6	0.988288	0.0267551
Diastolic blood pressure	ENSG00000179295	PTPN11	12	112856155	112947717	1	protein_coding	5781	PTPN11	0.999877	-2.25304
Diastolic blood pressure	ENSG00000089169	RPH3A	12	113008184	113336686	1	protein_coding	22895	RPH3A	0.738603	0.425292
Diastolic blood pressure	ENSG00000089127	OAS1	12	113344582	113369990	1	protein_coding	4938	OAS1	0.00123924	-0.362759
Diastolic blood pressure	ENSG00000111331	OAS3	12	113376157	113411054	1	protein_coding	4940	OAS3	1.82238e-23	1.29725
Diastolic blood pressure	ENSG00000111335	OAS2	12	113416200	113449528	1	protein_coding	4939	OAS2	1.89092e-14	-0.406421
Diastolic blood pressure	ENSG00000186815	TPCN1	12	113658855	113736390	1	protein_coding	53373	TPCN1	0.00385892	-0.554447
Diastolic blood pressure	ENSG00000140505	CYP1A2	15	75041185	75048543	1	protein_coding	1544	CYP1A2	3.28541e-10	0.342069
Diastolic blood pressure	ENSG00000103653	CSK	15	75074398	75095539	1	protein_coding	1445	CSK	0.999458	NA
Diastolic blood pressure	ENSG00000140506	LMAN1L	15	75105057	75118099	1	protein_coding	79748	LMAN1L	1.8809e-09	-0.413564
Diastolic blood pressure	ENSG00000213578	CPLX3	15	75118888	75124141	1	protein_coding	594855	CPLX3	0.385407	-0.552614
Diastolic blood pressure	ENSG00000140474	ULK3	15	75128457	75135687	-1	protein_coding	25989	ULK3	0.0169272	-0.673053
Diastolic blood pressure	ENSG00000140497	SCAMP2	15	75136071	75165706	-1	protein_coding	10066	SCAMP2	0.383701	0.819708
Diastolic blood pressure	ENSG00000136379	ABHD17C	15	80972025	81047962	1	protein_coding	58489	ABHD17C	0.840829	0.10123
Diastolic blood pressure	ENSG00000140564	FURIN	15	91411822	91426688	1	protein_coding	5045	FURIN	0.999933	-0.15638
Diastolic blood pressure	ENSG00000182511	FES	15	91426925	91439006	1	protein_coding	2242	FES	2.7739e-05	NA
Diastolic blood pressure	ENSG00000196547	MAN2A2	15	91445448	91465814	1	protein_coding	4122	MAN2A2	3.60788e-09	1.15321
Diastolic blood pressure	ENSG00000167281	RBFOX3	17	77085427	77613550	-1	protein_coding	146713	RBFOX3	NA	0.0434209
Diastolic blood pressure	ENSG00000167291	TBC1D16	17	77906142	78009647	-1	protein_coding	125058	TBC1D16	0.00619826	8.37825
Diastolic blood pressure	ENSG00000141519	CCDC40	17	78010435	78074412	1	protein_coding	55036	CCDC40	6.32159e-11	0.314835
Diastolic blood pressure	ENSG00000171298	GAA	17	78075355	78093678	1	protein_coding	2548	GAA	4.62007e-11	NA
Diastolic blood pressure	ENSG00000141543	EIF4A3	17	78109013	78120982	-1	protein_coding	9775	EIF4A3	0.99899	NA
Diastolic blood pressure	ENSG00000141527	CARD14	17	78143791	78183130	1	protein_coding	79092	CARD14	3.14969e-14	1.6383
Diastolic blood pressure	ENSG00000173821	RNF213	17	78234665	78372586	1	protein_coding	57674	RNF213	1.67778e-29	-1.00069
Diastolic blood pressure	ENSG00000141564	RPTOR	17	78518619	78940171	1	protein_coding	57521	RPTOR	1	0.63714
Diastolic blood pressure	ENSG00000176108	CHMP6	17	78965398	78983317	1	protein_coding	79643	CHMP6	0.765888	-0.0974204
Diastolic blood pressure	ENSG00000175866	BAIAP2	17	79008948	79091232	1	protein_coding	10458	BAIAP2	0.464202	0.183175
Diastolic blood pressure	ENSG00000181409	AATK	17	79091095	79139877	-1	protein_coding	9625	AATK	0.806764	0.778319
Diastolic blood pressure	ENSG00000141577	AZI1	17	79163393	79196799	-1	protein_coding	22994	AZI1	5.08818e-08	NA
Diastolic blood pressure	ENSG00000185332	TMEM105	17	79285074	79304474	-1	protein_coding	284186	TMEM105	0.0116196	0.0187923
Diastolic blood pressure	ENSG00000183401	CCDC159	19	11455360	11465620	1	protein_coding	126075	CCDC159	9.21304e-05	-0.413632
Diastolic blood pressure	ENSG00000105520	DKFZP761J1410	19	11466062	11476374	1	protein_coding	64748	PLPPR2	0.990016	NA
Diastolic blood pressure	ENSG00000173928	SWSAP1	19	11485361	11487627	1	protein_coding	126074	SWSAP1	0.00013467	-0.594214
Diastolic blood pressure	ENSG00000187266	EPOR	19	11488236	11495018	-1	protein_coding	2057	EPOR	0.0584507	-0.617491
Diastolic blood pressure	ENSG00000205517	RGL3	19	11495017	11530018	-1	protein_coding	57139	RGL3	4.36379e-21	NA
Diastolic blood pressure	ENSG00000198003	CCDC151	19	11531272	11546603	-1	protein_coding	115948	CCDC151	8.76721e-07	-0.318012
Diastolic blood pressure	ENSG00000124177	CHD6	20	40030741	40247133	-1	protein_coding	84181	CHD6	1	-0.875165
Pulse rate	ENSG00000143374	TARS2	1	150459887	150480078	1	protein_coding	80222	TARS2	1.87456e-08	0.846507
Pulse rate	ENSG00000143369	ECM1	1	150480538	150486265	1	protein_coding	1893	ECM1	7.32851e-08	0.615279
Pulse rate	ENSG00000143382	ADAMTSL4	1	150521884	150533413	1	protein_coding	54507	ADAMTSL4	7.08735e-16	-0.228888
Pulse rate	ENSG00000203804	ADAMTSL4-AS1	1	150533480	150533969	-1	protein_coding	574406	ADAMTSL4-AS1	NA	NA
Pulse rate	ENSG00000143384	MCL1	1	150547032	150552066	-1	protein_coding	4170	MCL1	0.950093	-0.4059
Pulse rate	ENSG00000143420	ENSA	1	150573327	150602088	-1	protein_coding	2029	ENSA	0.16237	-0.472342
Pulse rate	ENSG00000143457	GOLPH3L	1	150618701	150669630	-1	protein_coding	55204	GOLPH3L	0.0221067	-0.592524
Pulse rate	ENSG00000143452	HORMAD1	1	150670536	150693364	-1	protein_coding	84072	HORMAD1	0.00312691	-0.404097
Pulse rate	ENSG00000163131	CTSS	1	150702672	150738433	-1	protein_coding	1520	CTSS	0.628283	-0.390794
Pulse rate	ENSG00000143387	CTSK	1	150768684	150780799	-1	protein_coding	1513	CTSK	0.000135211	-0.588567
Pulse rate	ENSG00000143437	ARNT	1	150782181	150849244	-1	protein_coding	405	ARNT	0.976348	-1.07282
Pulse rate	ENSG00000143379	SETDB1	1	150898739	150937213	1	protein_coding	9869	SETDB1	0.999997	-0.304221
Pulse rate	ENSG00000143418	CERS2	1	150933059	150947479	-1	protein_coding	29956	CERS2	0.910163	NA
Pulse rate	ENSG00000143412	ANXA9	1	150954493	150968110	1	protein_coding	8416	ANXA9	3.36086e-14	0.18946
Pulse rate	ENSG00000143409	FAM63A	1	150969025	150980851	-1	protein_coding	55793	FAM63A	8.24251e-06	-0.357503
Pulse rate	ENSG00000143363	PRUNE	1	150980896	151008189	1	protein_coding	58497	PRUNE	0.0107618	-1.12226
Pulse rate	ENSG00000197721	CR1L	1	207818458	207911761	1	protein_coding	1379	CR1L	3.5571e-15	0.116486
Pulse rate	ENSG00000117335	CD46	1	207925402	207968858	1	protein_coding	4179	CD46	0.000191603	-0.601552
Pulse rate	ENSG00000183873	SCN5A	3	38589548	38691164	-1	protein_coding	6331	SCN5A	0.995748	-0.493253
Pulse rate	ENSG00000058063	ATP11B	3	182511288	182639423	1	protein_coding	23200	ATP11B	0.992835	-1.00534
Pulse rate	ENSG00000043093	DCUN1D1	3	182655862	182703741	-1	protein_coding	54165	DCUN1D1	0.990513	-1.78897
Pulse rate	ENSG00000196376	SLC35F1	6	118228689	118638839	1	protein_coding	222553	SLC35F1	0.388506	-0.35819
Pulse rate	ENSG00000111860	CEP85L	6	118781935	119031238	-1	protein_coding	387119	CEP85L	0.00496391	0.29857
Pulse rate	ENSG00000198523	PLN	6	118869461	118881893	1	protein_coding	5350	PLN	0.111194	-0.123959
Pulse rate	ENSG00000146350	TBC1D32	6	121400640	121655891	-1	protein_coding	221322	TBC1D32	1.3503e-12	0.70393
Pulse rate	ENSG00000152661	GJA1	6	121756838	121770873	1	protein_coding	2697	GJA1	0.215547	-0.621211
Pulse rate	ENSG00000118526	TCF21	6	134210276	134216691	1	protein_coding	6943	TCF21	0.80537	0.400264
Pulse rate	ENSG00000128585	MKLN1	7	130794855	131181395	1	protein_coding	4289	MKLN1	0.999578	-2.3974
Pulse rate	ENSG00000215277	C14orf164	14	23654525	23742686	1	protein_coding	100507650	C14orf164	NA	0.733752
Pulse rate	ENSG00000100842	EFS	14	23825611	23834961	-1	protein_coding	10278	EFS	2.44587e-06	NA
Pulse rate	ENSG00000166090	IL25	14	23842018	23845612	1	protein_coding	64806	IL25	3.62722e-06	0.28168
Pulse rate	ENSG00000166091	CMTM5	14	23846017	23848981	1	protein_coding	116173	CMTM5	0.0600876	-0.0293343
Pulse rate	ENSG00000197616	MYH6	14	23851199	23877486	-1	protein_coding	4624	MYH6	1.27599e-17	-0.0124149
Pulse rate	ENSG00000092054	MYH7	14	23881947	23904927	-1	protein_coding	4625	MYH7	0.000145766	0.10504
Waist circumference	ENSG00000120341	SEC16B	1	177893091	177953438	-1	protein_coding	89866	SEC16B	4.43622e-13	-0.216202
Waist circumference	ENSG00000151353	TMEM18	2	667335	677439	-1	protein_coding	129787	TMEM18	0.0536351	-0.434029
Waist circumference	ENSG00000170634	ACYP2	2	54197975	54532437	1	protein_coding	98	ACYP2	0.000220645	-0.186942
Waist circumference	ENSG00000198648	STK39	2	168810530	169104651	-1	protein_coding	27347	STK39	0.999462	-1.27479
Waist circumference	ENSG00000145996	CDKAL1	6	20534688	21232635	1	protein_coding	54901	CDKAL1	0.57765	0.904338
Waist circumference	ENSG00000148655	C10orf11	10	77360998	78319925	1	protein_coding	83938	C10orf11	0.0410566	0.0298164
Waist circumference	ENSG00000176697	BDNF	11	27676440	27743605	-1	protein_coding	627	BDNF	0.946719	0.108206
Waist circumference	ENSG00000173093	CCDC63	12	111284573	111345339	1	protein_coding	160762	CCDC63	4.48038e-10	0.140066
Waist circumference	ENSG00000111245	MYL2	12	111348623	111358526	-1	protein_coding	4633	MYL2	0.0168131	-0.496132
Waist circumference	ENSG00000111249	CUX2	12	111471828	111788358	1	protein_coding	23316	CUX2	0.999656	-1.06059
Waist circumference	ENSG00000111252	SH2B3	12	111843752	111889427	1	protein_coding	10019	SH2B3	0.00592219	-0.243854
Waist circumference	ENSG00000204842	ATXN2	12	111890018	112037480	-1	protein_coding	6311	ATXN2	0.999862	-0.359942
Waist circumference	ENSG00000089234	BRAP	12	112079950	112123790	-1	protein_coding	8315	BRAP	0.0157033	-0.900035
Waist circumference	ENSG00000111271	ACAD10	12	112123857	112194903	1	protein_coding	80724	ACAD10	4.01457e-20	-0.311041
Waist circumference	ENSG00000257767	RP11-162P23.2	12	112191694	112229222	1	protein_coding	NA	NA	NA	NA
Waist circumference	ENSG00000111275	ALDH2	12	112204691	112247782	1	protein_coding	217	ALDH2	1.73245e-06	NA
Waist circumference	ENSG00000089022	MAPKAPK5	12	112279782	112334343	1	protein_coding	8550	MAPKAPK5	0.0234226	NA
Waist circumference	ENSG00000198270	TMEM116	12	112369086	112450970	-1	protein_coding	89894	TMEM116	1.14999e-09	-0.62084
Waist circumference	ENSG00000089248	ERP29	12	112451120	112461255	1	protein_coding	10961	ERP29	0.470649	-0.618385
Waist circumference	ENSG00000111300	NAA25	12	112464500	112546826	-1	protein_coding	80018	NAA25	0.99999	-1.15626
Waist circumference	ENSG00000135148	TRAFD1	12	112563305	112591407	1	protein_coding	10906	TRAFD1	1.82692e-05	-1.37633
Waist circumference	ENSG00000173064	HECTD4	12	112597992	112819896	-1	protein_coding	283450	HECTD4	1	NA
Waist circumference	ENSG00000089009	RPL6	12	112842994	112856642	-1	protein_coding	6128	RPL6	0.988288	0.0267551
Waist circumference	ENSG00000179295	PTPN11	12	112856155	112947717	1	protein_coding	5781	PTPN11	0.999877	-2.25304
Waist circumference	ENSG00000089169	RPH3A	12	113008184	113336686	1	protein_coding	22895	RPH3A	0.738603	0.425292
Waist circumference	ENSG00000162104	ADCY9	16	4003388	4166186	-1	protein_coding	115	ADCY9	0.97431	1.36489
Waist circumference	ENSG00000174943	KCTD13	16	29916333	29938356	-1	protein_coding	253980	KCTD13	0.791961	-0.595148
Waist circumference	ENSG00000149932	TMEM219	16	29952206	29984373	1	protein_coding	124446	TMEM219	0.00103536	-0.146993
Waist circumference	ENSG00000149930	TAOK2	16	29984962	30003582	1	protein_coding	9344	TAOK2	0.998764	-1.19163
Waist circumference	ENSG00000149929	HIRIP3	16	30003645	30007757	-1	protein_coding	8479	HIRIP3	0.0190028	-1.20371
Waist circumference	ENSG00000169592	INO80E	16	30006615	30017114	1	protein_coding	283899	INO80E	0.0174147	-1.07729
Waist circumference	ENSG00000149927	DOC2A	16	30016830	30034591	-1	protein_coding	8448	DOC2A	0.0185536	NA
Waist circumference	ENSG00000167194	C16orf92	16	30034655	30039057	1	protein_coding	146378	C16orf92	0.0189254	0.293839
Waist circumference	ENSG00000149926	FAM57B	16	30035748	30064299	-1	protein_coding	83723	FAM57B	0.285736	NA
Waist circumference	ENSG00000149925	ALDOA	16	30064411	30081778	1	protein_coding	226	ALDOA	0.0248344	-1.30116
Waist circumference	ENSG00000149923	PPP4C	16	30087299	30096698	1	protein_coding	5531	PPP4C	0.759586	-0.372627
Waist circumference	ENSG00000149922	TBX6	16	30097114	30103208	-1	protein_coding	6911	TBX6	0.0291475	-0.69371
Waist circumference	ENSG00000090238	YPEL3	16	30103635	30108236	-1	protein_coding	83719	YPEL3	0.122709	NA
Waist circumference	ENSG00000102886	GDPD3	16	30116131	30125177	-1	protein_coding	79153	GDPD3	1.05165e-07	-0.375161
Waist circumference	ENSG00000102882	MAPK3	16	30125426	30134827	-1	protein_coding	5595	MAPK3	0.409692	NA
Waist circumference	ENSG00000140718	FTO	16	53737875	54155853	1	protein_coding	79068	FTO	0.0113446	0.293683
Waist circumference	ENSG00000125746	EML2	19	46110252	46148887	-1	protein_coding	24139	EML2	7.57699e-10	0.190257
Waist circumference	ENSG00000010310	GIPR	19	46171502	46186982	1	protein_coding	2696	GIPR	2.54083e-22	-0.675671
Waist circumference	ENSG00000125743	SNRPD2	19	46190712	46195827	-1	protein_coding	6633	SNRPD2	0.747515	-0.475801
Waist circumference	ENSG00000011478	QPCTL	19	46195741	46207247	1	protein_coding	54814	QPCTL	0.00026154	-0.638079
Waist circumference	ENSG00000177051	FBXO46	19	46213887	46234162	-1	protein_coding	23403	FBXO46	0.876437	0.0905437
Waist circumference	ENSG00000237452	AC074212.3	19	46236509	46267792	1	protein_coding	388553	BHMG1	0.376321	NA
Waist circumference	ENSG00000104936	DMPK	19	46272975	46285810	-1	protein_coding	1760	DMPK	0.0330812	-0.863937
Waist circumference	ENSG00000268434	AC011530.4	19	46282695	46289231	-1	protein_coding	NA	NA	NA	NA
Waist circumference	ENSG00000185800	DMWD	19	46286205	46296060	-1	protein_coding	1762	DMWD	0.00790211	-0.221831
Waist circumference	ENSG00000104941	RSPH6A	19	46298968	46318577	-1	protein_coding	81492	RSPH6A	2.54884e-08	NA
Waist circumference	ENSG00000125755	SYMPK	19	46318668	46366548	-1	protein_coding	8189	SYMPK	0.997278	-0.38464
Waist circumference	ENSG00000170608	FOXA3	19	46367247	46377055	1	protein_coding	3171	FOXA3	0.39551	-0.452954
Waist circumference	ENSG00000130749	ZC3H4	19	47567444	47617009	-1	protein_coding	23211	ZC3H4	1	-0.85506
Hip circumference	ENSG00000120341	SEC16B	1	177893091	177953438	-1	protein_coding	89866	SEC16B	4.43622e-13	-0.216202
Hip circumference	ENSG00000198648	STK39	2	168810530	169104651	-1	protein_coding	27347	STK39	0.999462	-1.27479
Hip circumference	ENSG00000196353	CPNE4	3	131252399	132004254	-1	protein_coding	131034	CPNE4	0.775139	-1.1262
Hip circumference	ENSG00000177311	ZBTB38	3	141043055	141168634	1	protein_coding	253461	ZBTB38	0.979491	-1.878
Hip circumference	ENSG00000155903	RASA2	3	141205889	141334184	1	protein_coding	5922	RASA2	5.31667e-17	-0.07197
Hip circumference	ENSG00000047662	FAM184B	4	17630929	17783135	-1	protein_coding	27146	FAM184B	NA	1.06657
Hip circumference	ENSG00000163257	DCAF16	4	17802278	17812381	-1	protein_coding	54876	DCAF16	0.00409866	-0.845258
Hip circumference	ENSG00000109805	NCAPG	4	17812525	17846485	1	protein_coding	64151	NCAPG	0.618144	0.0277038
Hip circumference	ENSG00000178177	LCORL	4	17842822	18023499	-1	protein_coding	254251	LCORL	0.963115	-0.660603
Hip circumference	ENSG00000168944	CEP120	5	122680579	122759286	-1	protein_coding	153241	CEP120	4.34471e-11	-0.528865
Hip circumference	ENSG00000145996	CDKAL1	6	20534688	21232635	1	protein_coding	54901	CDKAL1	0.57765	0.904338
Hip circumference	ENSG00000124493	GRM4	6	33989628	34123399	-1	protein_coding	2914	GRM4	0.97935	-0.635219
Hip circumference	ENSG00000137309	HMGA1	6	34204650	34214008	1	protein_coding	3159	HMGA1	0.7243	-0.910116
Hip circumference	ENSG00000186577	C6orf1	6	34214157	34217247	-1	protein_coding	221491	C6orf1	0.298719	-0.834304
Hip circumference	ENSG00000272325	NUDT3	6	34247456	34360451	-1	protein_coding	11165	NUDT3	0.876817	0.134938
Hip circumference	ENSG00000270800	RPS10-NUDT3	6	34256547	34393825	-1	protein_coding	100529239	RPS10-NUDT3	NA	NA
Hip circumference	ENSG00000124614	RPS10	6	34385231	34393902	-1	protein_coding	6204	RPS10	0.946463	0.204718
Hip circumference	ENSG00000146477	SLC22A3	6	160769300	160876014	1	protein_coding	6581	SLC22A3	3.31639e-05	0.310629
Hip circumference	ENSG00000181690	PLAG1	8	57073463	57123883	-1	protein_coding	5324	PLAG1	0.829917	-1.1036
Hip circumference	ENSG00000170791	CHCHD7	8	57124245	57131357	1	protein_coding	79145	CHCHD7	0.387976	-0.33344
Hip circumference	ENSG00000148516	ZEB1	10	31607424	31818742	1	protein_coding	6935	ZEB1	0.983613	-0.649259
Hip circumference	ENSG00000053918	KCNQ1	11	2465914	2870339	1	protein_coding	3784	KCNQ1	2.45299e-05	1.15324
Hip circumference	ENSG00000176697	BDNF	11	27676440	27743605	-1	protein_coding	627	BDNF	0.946719	0.108206
Hip circumference	ENSG00000134571	MYBPC3	11	47352957	47374253	-1	protein_coding	4607	MYBPC3	1.35054e-06	-0.432352
Hip circumference	ENSG00000066336	SPI1	11	47376411	47400127	-1	protein_coding	6688	SPI1	0.897231	NA
Hip circumference	ENSG00000165915	SLC39A13	11	47428683	47438047	1	protein_coding	91252	SLC39A13	0.011852	-0.332419
Hip circumference	ENSG00000165916	PSMC3	11	47440320	47447993	-1	protein_coding	5702	PSMC3	0.9792	-0.404697
Hip circumference	ENSG00000165917	RAPSN	11	47459308	47470730	-1	protein_coding	5913	RAPSN	0.0326445	0.0487816
Hip circumference	ENSG00000149187	CELF1	11	47487496	47587121	-1	protein_coding	10658	CELF1	0.998617	-0.376216
Hip circumference	ENSG00000213619	NDUFS3	11	47586888	47606114	1	protein_coding	4722	NDUFS3	0.047137	-0.0123446
Hip circumference	ENSG00000110536	PTPMT1	11	47586982	47595013	1	protein_coding	114971	PTPMT1	0.459152	NA
Hip circumference	ENSG00000123444	KBTBD4	11	47593749	47600567	-1	protein_coding	55709	KBTBD4	0.0180744	-0.492621
Hip circumference	ENSG00000231880	KBTBD4	11	47599277	47599823	1	protein_coding	55709	KBTBD4	NA	-0.492621
Hip circumference	ENSG00000196666	FAM180B	11	47608198	47610746	1	protein_coding	399888	FAM180B	0.315838	NA
Hip circumference	ENSG00000172247	C1QTNF4	11	47611216	47616211	-1	protein_coding	114900	C1QTNF4	0.679081	NA
Hip circumference	ENSG00000109919	MTCH2	11	47638867	47664175	-1	protein_coding	23788	MTCH2	0.166788	0.0369336
Hip circumference	ENSG00000165923	AGBL2	11	47681143	47736941	-1	protein_coding	79841	AGBL2	6.81051e-12	-0.765874
Hip circumference	ENSG00000109920	FNBP4	11	47738072	47788995	-1	protein_coding	23360	FNBP4	0.999993	-0.713792
Hip circumference	ENSG00000030066	NUP160	11	47799639	47870107	-1	protein_coding	23279	NUP160	0.0239792	-0.345694
Hip circumference	ENSG00000149177	PTPRJ	11	48002113	48189670	1	protein_coding	5795	PTPRJ	2.38654e-05	NA
Hip circumference	ENSG00000168065	SLC22A11	11	64323098	64340347	1	protein_coding	55867	SLC22A11	5.80185e-05	-0.270538
Hip circumference	ENSG00000197891	SLC22A12	11	64358113	64369820	1	protein_coding	116085	SLC22A12	4.90102e-06	0.320311
Hip circumference	ENSG00000110076	NRXN2	11	64373646	64490660	-1	protein_coding	9379	NRXN2	0.999896	NA
Hip circumference	ENSG00000111252	SH2B3	12	111843752	111889427	1	protein_coding	10019	SH2B3	0.00592219	-0.243854
Hip circumference	ENSG00000204842	ATXN2	12	111890018	112037480	-1	protein_coding	6311	ATXN2	0.999862	-0.359942
Hip circumference	ENSG00000089234	BRAP	12	112079950	112123790	-1	protein_coding	8315	BRAP	0.0157033	-0.900035
Hip circumference	ENSG00000111271	ACAD10	12	112123857	112194903	1	protein_coding	80724	ACAD10	4.01457e-20	-0.311041
Hip circumference	ENSG00000257767	RP11-162P23.2	12	112191694	112229222	1	protein_coding	NA	NA	NA	NA
Hip circumference	ENSG00000111275	ALDH2	12	112204691	112247782	1	protein_coding	217	ALDH2	1.73245e-06	NA
Hip circumference	ENSG00000089022	MAPKAPK5	12	112279782	112334343	1	protein_coding	8550	MAPKAPK5	0.0234226	NA
Hip circumference	ENSG00000198270	TMEM116	12	112369086	112450970	-1	protein_coding	89894	TMEM116	1.14999e-09	-0.62084
Hip circumference	ENSG00000089248	ERP29	12	112451120	112461255	1	protein_coding	10961	ERP29	0.470649	-0.618385
Hip circumference	ENSG00000111300	NAA25	12	112464500	112546826	-1	protein_coding	80018	NAA25	0.99999	-1.15626
Hip circumference	ENSG00000135148	TRAFD1	12	112563305	112591407	1	protein_coding	10906	TRAFD1	1.82692e-05	-1.37633
Hip circumference	ENSG00000173064	HECTD4	12	112597992	112819896	-1	protein_coding	283450	HECTD4	1	NA
Hip circumference	ENSG00000186469	GNG2	14	52292913	52446060	1	protein_coding	54331	GNG2	0.52377	0.237917
Hip circumference	ENSG00000267802	AL358333.1	14	52436014	52436247	-1	protein_coding	NA	NA	NA	NA
Hip circumference	ENSG00000087302	C14orf166	14	52456193	52471420	1	protein_coding	51637	C14orf166	0.666286	-0.675114
Hip circumference	ENSG00000087303	NID2	14	52471521	52535712	-1	protein_coding	22795	NID2	6.95347e-07	-0.525302
Hip circumference	ENSG00000174943	KCTD13	16	29916333	29938356	-1	protein_coding	253980	KCTD13	0.791961	-0.595148
Hip circumference	ENSG00000149932	TMEM219	16	29952206	29984373	1	protein_coding	124446	TMEM219	0.00103536	-0.146993
Hip circumference	ENSG00000149930	TAOK2	16	29984962	30003582	1	protein_coding	9344	TAOK2	0.998764	-1.19163
Hip circumference	ENSG00000149929	HIRIP3	16	30003645	30007757	-1	protein_coding	8479	HIRIP3	0.0190028	-1.20371
Hip circumference	ENSG00000169592	INO80E	16	30006615	30017114	1	protein_coding	283899	INO80E	0.0174147	-1.07729
Hip circumference	ENSG00000149927	DOC2A	16	30016830	30034591	-1	protein_coding	8448	DOC2A	0.0185536	NA
Hip circumference	ENSG00000167194	C16orf92	16	30034655	30039057	1	protein_coding	146378	C16orf92	0.0189254	0.293839
Hip circumference	ENSG00000149926	FAM57B	16	30035748	30064299	-1	protein_coding	83723	FAM57B	0.285736	NA
Hip circumference	ENSG00000149925	ALDOA	16	30064411	30081778	1	protein_coding	226	ALDOA	0.0248344	-1.30116
Hip circumference	ENSG00000149923	PPP4C	16	30087299	30096698	1	protein_coding	5531	PPP4C	0.759586	-0.372627
Hip circumference	ENSG00000149922	TBX6	16	30097114	30103208	-1	protein_coding	6911	TBX6	0.0291475	-0.69371
Hip circumference	ENSG00000090238	YPEL3	16	30103635	30108236	-1	protein_coding	83719	YPEL3	0.122709	NA
Hip circumference	ENSG00000102886	GDPD3	16	30116131	30125177	-1	protein_coding	79153	GDPD3	1.05165e-07	-0.375161
Hip circumference	ENSG00000102882	MAPK3	16	30125426	30134827	-1	protein_coding	5595	MAPK3	0.409692	NA
Hip circumference	ENSG00000140718	FTO	16	53737875	54155853	1	protein_coding	79068	FTO	0.0113446	0.293683
Hip circumference	ENSG00000204952	FBXO47	17	37092685	37123655	-1	protein_coding	494188	FBXO47	0.0140526	-0.447738
Hip circumference	ENSG00000161381	PLXDC1	17	37219556	37310647	-1	protein_coding	57125	PLXDC1	0.000149406	0.392312
Hip circumference	ENSG00000171791	BCL2	18	60790579	60987361	-1	protein_coding	596	BCL2	0.337856	-0.996553
Hip circumference	ENSG00000065000	AP3D1	19	2100988	2164464	-1	protein_coding	8943	AP3D1	0.798003	-0.848592
Hip circumference	ENSG00000104885	DOT1L	19	2164148	2232577	1	protein_coding	84444	DOT1L	0.999989	-1.47292
Hip circumference	ENSG00000125746	EML2	19	46110252	46148887	-1	protein_coding	24139	EML2	7.57699e-10	0.190257
Hip circumference	ENSG00000010310	GIPR	19	46171502	46186982	1	protein_coding	2696	GIPR	2.54083e-22	-0.675671
Hip circumference	ENSG00000125743	SNRPD2	19	46190712	46195827	-1	protein_coding	6633	SNRPD2	0.747515	-0.475801
Hip circumference	ENSG00000011478	QPCTL	19	46195741	46207247	1	protein_coding	54814	QPCTL	0.00026154	-0.638079
Hip circumference	ENSG00000177051	FBXO46	19	46213887	46234162	-1	protein_coding	23403	FBXO46	0.876437	0.0905437
Hip circumference	ENSG00000104941	RSPH6A	19	46298968	46318577	-1	protein_coding	81492	RSPH6A	2.54884e-08	NA
Hip circumference	ENSG00000125755	SYMPK	19	46318668	46366548	-1	protein_coding	8189	SYMPK	0.997278	-0.38464
Hip circumference	ENSG00000170608	FOXA3	19	46367247	46377055	1	protein_coding	3171	FOXA3	0.39551	-0.452954
Hip circumference	ENSG00000125998	FAM83C	20	33873534	33880204	-1	protein_coding	128876	FAM83C	3.49242e-05	0.230701
Hip circumference	ENSG00000101019	UQCC1	20	33890369	33999944	-1	protein_coding	55245	UQCC1	0.00485443	-0.818063
Hip circumference	ENSG00000204183	GDF5OS	20	34020827	34023248	1	protein_coding	554250	GDF5OS	0.0423624	NA
Hip circumference	ENSG00000125965	GDF5	20	34021145	34042568	-1	protein_coding	8200	GDF5	0.923195	0.0727362
Hip circumference	ENSG00000126001	CEP250	20	34042985	34099804	1	protein_coding	11190	CEP250	8.25126e-17	-0.898376
Hip circumference	ENSG00000125975	C20orf173	20	34111014	34117481	-1	protein_coding	140873	C20orf173	NA	-0.0170462
Hip circumference	ENSG00000087460	GNAS	20	57414773	57486247	1	protein_coding	2778	GNAS	0.99954	-0.61056
Hip circumference	ENSG00000197182	FLJ27365	22	46449749	46509808	1	protein_coding	400931	MIRLET7BHG	NA	NA
Height	ENSG00000058453	CROCC	1	17066768	17299474	1	protein_coding	9696	CROCC	4.70613e-20	0.275113
Height	ENSG00000117122	MFAP2	1	17300997	17307330	-1	protein_coding	4237	MFAP2	0.000124328	NA
Height	ENSG00000159363	ATP13A2	1	17312453	17338423	-1	protein_coding	23400	ATP13A2	0.00120495	NA
Height	ENSG00000117118	SDHB	1	17345217	17380665	-1	protein_coding	6390	SDHB	0.0501028	-0.588646
Height	ENSG00000117115	PADI2	1	17393256	17445948	-1	protein_coding	11240	PADI2	0.000124031	1.1658
Height	ENSG00000142700	DMRTA2	1	50883222	50889172	-1	protein_coding	63950	DMRTA2	NA	-1.15902
Height	ENSG00000185104	FAF1	1	50905150	51425935	-1	protein_coding	11124	FAF1	0.997398	-1.14258
Height	ENSG00000123080	CDKN2C	1	51426417	51440305	1	protein_coding	1031	CDKN2C	0.315707	-1.35267
Height	ENSG00000204006	C1orf185	1	51567906	51613752	1	protein_coding	284546	C1orf185	NA	-0.102828
Height	ENSG00000065243	PKN2	1	89149905	89301938	1	protein_coding	5586	PKN2	0.999995	-0.693516
Height	ENSG00000137947	GTF2B	1	89318615	89357627	-1	protein_coding	2959	GTF2B	0.489079	-0.36516
Height	ENSG00000137944	CCBL2	1	89401456	89458636	-1	protein_coding	56267	CCBL2	3.04636e-08	0.27262
Height	ENSG00000213516	RBMXL1	1	89445139	89458643	-1	protein_coding	494115	RBMXL1	0.119597	0.0633725
Height	ENSG00000131791	PRKAB2	1	146626685	146644129	-1	protein_coding	5565	PRKAB2	0.767108	0.0523934
Height	ENSG00000131781	FMO5	1	146646930	146714700	-1	protein_coding	2330	FMO5	3.69166e-15	-0.103126
Height	ENSG00000131778	CHD1L	1	146714291	146767443	1	protein_coding	9557	CHD1L	1.05042e-20	0.802666
Height	ENSG00000184678	HIST2H2BE	1	149856010	149858232	-1	protein_coding	8349	HIST2H2BE	0.487683	-0.733438
Height	ENSG00000184260	HIST2H2AC	1	149858525	149858961	1	protein_coding	8338	HIST2H2AC	0.20967	-0.0299682
Height	ENSG00000184270	HIST2H2AB	1	149859019	149859466	-1	protein_coding	317772	HIST2H2AB	0.216215	-0.216624
Height	ENSG00000178096	BOLA1	1	149859440	149872351	1	protein_coding	51027	BOLA1	0.634184	NA
Height	ENSG00000159164	SV2A	1	149874870	149889434	-1	protein_coding	9900	SV2A	0.578983	-0.147003
Height	ENSG00000143368	SF3B4	1	149895209	149900236	-1	protein_coding	10262	SF3B4	0.918007	-0.0547172
Height	ENSG00000014914	MTMR11	1	149900543	149908791	-1	protein_coding	10903	MTMR11	7.32568e-13	-0.212043
Height	ENSG00000163113	OTUD7B	1	149909705	149982625	-1	protein_coding	56957	OTUD7B	0.100123	-0.834943
Height	ENSG00000235942	LCE6A	1	152815344	152816459	1	protein_coding	448835	LCE6A	NA	0.712735
Height	ENSG00000163207	IVL	1	152881021	152884362	1	protein_coding	3713	IVL	3.43125e-09	0.48997
Height	ENSG00000163220	S100A9	1	153330330	153333503	1	protein_coding	6280	S100A9	0.66744	0.101006
Height	ENSG00000163221	S100A12	1	153346184	153348125	-1	protein_coding	6283	S100A12	0.0335297	-0.0480609
Height	ENSG00000184330	S100A7A	1	153389000	153395701	1	protein_coding	338324	S100A7A	0.0315993	0.979372
Height	ENSG00000197956	S100A6	1	153507075	153508720	-1	protein_coding	6277	S100A6	0.178918	0.5372
Height	ENSG00000196420	S100A5	1	153509623	153514241	-1	protein_coding	6276	S100A5	4.81203e-05	0.864407
Height	ENSG00000196154	S100A4	1	153516089	153522612	-1	protein_coding	6275	S100A4	0.00465146	0.0479362
Height	ENSG00000188015	S100A3	1	153519805	153521848	-1	protein_coding	6274	S100A3	0.000978354	0.503645
Height	ENSG00000143624	INTS3	1	153700543	153746555	1	protein_coding	65123	INTS3	0.999997	-0.57895
Height	ENSG00000143554	SLC27A3	1	153746830	153752633	1	protein_coding	11000	SLC27A3	7.80148e-11	-0.248954
Height	ENSG00000143552	NUP210L	1	153965161	154127592	-1	protein_coding	91181	NUP210L	0.144641	0.363113
Height	ENSG00000143549	TPM3	1	154127784	154167124	-1	protein_coding	7170	TPM3	0.191984	-0.527202
Height	ENSG00000160712	IL6R	1	154377669	154441926	1	protein_coding	3570	IL6R	0.047869	-0.793342
Height	ENSG00000169291	SHE	1	154442248	154474589	-1	protein_coding	126669	SHE	0.72162	-1.32996
Height	ENSG00000163239	TDRD10	1	154474695	154520623	1	protein_coding	126668	TDRD10	2.45422e-06	-0.428924
Height	ENSG00000116183	PAPPA2	1	176432307	176814735	1	protein_coding	60676	PAPPA2	0.00125005	0.692747
Height	ENSG00000152092	ASTN1	1	176826438	177134109	-1	protein_coding	460	ASTN1	0.999416	-0.346376
Height	ENSG00000198756	COLGALT2	1	183898796	184006863	-1	protein_coding	23127	COLGALT2	5.01784e-07	2.24587
Height	ENSG00000198860	TSEN15	1	184020811	184043346	1	protein_coding	116461	TSEN15	0.504749	-0.294366
Height	ENSG00000152104	PTPN14	1	214522039	214725792	-1	protein_coding	5784	PTPN14	0.991959	2.64314
Height	ENSG00000092969	TGFB2	1	218519577	218617961	1	protein_coding	7042	TGFB2	0.989116	0.25587
Height	ENSG00000228208	C1orf143	1	218683438	218699320	1	protein_coding	440714	C1orf143	NA	NA
Height	ENSG00000138031	ADCY3	2	25042038	25142708	-1	protein_coding	109	ADCY3	0.0013793	-0.638879
Height	ENSG00000115137	DNAJC27	2	25166505	25194963	-1	protein_coding	51277	DNAJC27	0.0482582	-1.29261
Height	ENSG00000115211	EIF2B4	2	27587219	27593353	-1	protein_coding	8890	EIF2B4	0.83261	-0.214235
Height	ENSG00000115234	SNX17	2	27593389	27599995	1	protein_coding	9784	SNX17	0.68618	-0.681943
Height	ENSG00000163795	ZNF513	2	27600098	27603657	-1	protein_coding	130557	ZNF513	0.940738	NA
Height	ENSG00000115241	PPM1G	2	27604061	27632554	-1	protein_coding	5496	PPM1G	0.99601	-0.482626
Height	ENSG00000084734	GCKR	2	27719709	27746554	1	protein_coding	2646	GCKR	3.58393e-16	-0.155698
Height	ENSG00000233438	AC109829.1	2	27760253	27790011	1	protein_coding	NA	NA	NA	NA
Height	ENSG00000049323	LTBP1	2	33172039	33624576	1	protein_coding	4052	LTBP1	0.526235	1.16189
Height	ENSG00000150938	CRIM1	2	36583069	36778278	1	protein_coding	51232	CRIM1	0.977883	-0.413786
Height	ENSG00000115380	EFEMP1	2	56093102	56151274	-1	protein_coding	2202	EFEMP1	0.999786	1.00184
Height	ENSG00000124383	MPHOSPH10	2	71357444	71377231	1	protein_coding	10199	MPHOSPH10	0.585922	0.5112
Height	ENSG00000124374	PAIP2B	2	71409869	71454213	-1	protein_coding	400961	PAIP2B	0.0917531	-0.144998
Height	ENSG00000075292	ZNF638	2	71503691	71662199	1	protein_coding	27332	ZNF638	0.99996	-0.442055
Height	ENSG00000135636	DYSF	2	71680852	71913898	1	protein_coding	8291	DYSF	1.00255e-15	0.998737
Height	ENSG00000003137	CYP26B1	2	72356367	72375167	-1	protein_coding	56603	CYP26B1	0.954354	-0.353191
Height	ENSG00000144036	EXOC6B	2	72403113	73053170	-1	protein_coding	23233	EXOC6B	0.666298	1.19511
Height	ENSG00000116096	SPR	2	73114489	73119287	1	protein_coding	6697	SPR	0.000439257	-0.389342
Height	ENSG00000144040	SFXN5	2	73169165	73302747	-1	protein_coding	94097	SFXN5	0.0140305	0.105552
Height	ENSG00000172073	TEX37	2	88824169	88829102	1	protein_coding	200523	TEX37	3.70658e-06	0.111296
Height	ENSG00000172071	EIF2AK3	2	88856259	88927094	-1	protein_coding	9451	EIF2AK3	0.0114235	-0.998483
Height	ENSG00000153574	RPIA	2	88991162	89050452	1	protein_coding	22934	RPIA	0.00590911	-0.494119
Height	ENSG00000163072	NOSTRIN	2	169643049	169722024	1	protein_coding	115677	NOSTRIN	3.57973e-10	-0.276311
Height	ENSG00000152253	SPC25	2	169690642	169769881	-1	protein_coding	57405	SPC25	0.0594295	-0.350387
Height	ENSG00000181378	CCDC108	2	219867568	219906249	-1	protein_coding	255101	CCDC108	2.33292e-18	0.0720093
Height	ENSG00000163501	IHH	2	219919142	219925189	-1	protein_coding	3549	IHH	0.349924	-0.391031
Height	ENSG00000187736	NHEJ1	2	219940039	220025587	-1	protein_coding	79840	NHEJ1	0.0271845	-0.493908
Height	ENSG00000213901	SLC23A3	2	219940051	220035549	-1	protein_coding	151295	SLC23A3	0.00231262	-0.265223
Height	ENSG00000115649	CNPPD1	2	220036619	220042828	-1	protein_coding	27013	CNPPD1	1.63494e-05	0.366854
Height	ENSG00000144567	FAM134A	2	220040947	220050201	1	protein_coding	79137	FAM134A	0.75859	1.49887
Height	ENSG00000158552	ZFAND2B	2	220059959	220074373	1	protein_coding	130617	ZFAND2B	0.00495151	NA
Height	ENSG00000115657	ABCB6	2	220074490	220083712	-1	protein_coding	10058	ABCB6	2.11132e-17	-0.336963
Height	ENSG00000198925	ATG9A	2	220074494	220094439	-1	protein_coding	79065	ATG9A	0.714828	-0.114962
Height	ENSG00000163516	ANKZF1	2	220094479	220101391	1	protein_coding	55139	ANKZF1	4.83243e-14	-0.283782
Height	ENSG00000163521	GLB1L	2	220101328	220110200	-1	protein_coding	79411	GLB1L	2.51566e-10	0.0203894
Height	ENSG00000115661	STK16	2	220110177	220115059	1	protein_coding	8576	STK16	0.000478667	-0.794902
Height	ENSG00000127824	TUBA4A	2	220114433	220142892	-1	protein_coding	7277	TUBA4A	0.0296379	-0.418321
Height	ENSG00000135924	DNAJB2	2	220143989	220151622	1	protein_coding	3300	DNAJB2	5.19696e-06	-1.09535
Height	ENSG00000054356	PTPRN	2	220154345	220174370	-1	protein_coding	5798	PTPRN	0.0217482	0.659581
Height	ENSG00000182698	RESP18	2	220192131	220197899	-1	protein_coding	389075	RESP18	NA	-0.178182
Height	ENSG00000067066	SP100	2	231280657	231408805	1	protein_coding	6672	SP100	8.71376e-07	0.0904261
Height	ENSG00000135932	CAB39	2	231577560	231685790	1	protein_coding	51719	CAB39	0.0621796	0.453195
Height	ENSG00000173699	SPATA3	2	231860836	231889770	1	protein_coding	130560	SPATA3	NA	2.18212
Height	ENSG00000204128	C2orf72	2	231902205	231914434	1	protein_coding	257407	C2orf72	NA	-0.358127
Height	ENSG00000173692	PSMD1	2	231921578	232037541	1	protein_coding	5707	PSMD1	0.999999	-0.0504452
Height	ENSG00000135914	HTR2B	2	231972944	231989832	-1	protein_coding	3357	HTR2B	3.66015e-09	-0.641498
Height	ENSG00000135931	ARMC9	2	232063260	232239548	1	protein_coding	80210	ARMC9	1.03024e-08	NA
Height	ENSG00000233538	AC017104.2	2	232316906	232317864	1	protein_coding	NA	NA	NA	NA
Height	ENSG00000115053	NCL	2	232318242	232348352	-1	protein_coding	4691	NCL	0.999107	-0.489873
Height	ENSG00000163273	NPPC	2	232786530	232791113	-1	protein_coding	4880	NPPC	0.323065	-0.345565
Height	ENSG00000144535	DIS3L2	2	232825955	233209060	1	protein_coding	129563	DIS3L2	0.863517	-0.678263
Height	ENSG00000163283	ALPP	2	233243244	233247599	1	protein_coding	250	ALPP	1.68538e-06	-0.438149
Height	ENSG00000115687	PASK	2	242045514	242089679	-1	protein_coding	23178	PASK	9.06472e-20	0.117249
Height	ENSG00000168385	2022-09-02	2	242254515	242293442	1	protein_coding	4735	2022-09-02	0.866555	0.618252
Height	ENSG00000006607	FARP2	2	242295658	242434256	1	protein_coding	9855	FARP2	1.97537e-20	NA
Height	ENSG00000163702	IL17RC	3	9958758	9975314	1	protein_coding	84818	IL17RC	4.25362e-10	0.286957
Height	ENSG00000163703	CRELD1	3	9975506	9987097	1	protein_coding	78987	CRELD1	1.41471e-06	-0.519001
Height	ENSG00000125037	EMC3	3	10004221	10052800	-1	protein_coding	55831	EMC3	0.801935	3.09942
Height	ENSG00000254999	BRK1	3	10157276	10168874	1	protein_coding	55845	BRK1	0.604509	0.902618
Height	ENSG00000134086	VHL	3	10182692	10193904	1	protein_coding	7428	VHL	0.0337352	0.369543
Height	ENSG00000134070	IRAK2	3	10206549	10285427	1	protein_coding	3656	IRAK2	2.89786e-08	0.413691
Height	ENSG00000160808	MYL3	3	46899362	46923659	-1	protein_coding	4634	MYL3	0.888081	-0.0480032
Height	ENSG00000160801	PTH1R	3	46919236	46945287	1	protein_coding	5745	PTH1R	0.742389	NA
Height	ENSG00000268537	AC109583.1	3	46927699	46930171	-1	protein_coding	NA	NA	NA	NA
Height	ENSG00000160799	CCDC12	3	46963216	47023500	-1	protein_coding	151903	CCDC12	0.774131	-0.0188491
Height	ENSG00000160796	NBEAL2	3	47021173	47051193	1	protein_coding	23218	NBEAL2	0.862533	NA
Height	ENSG00000181555	SETD2	3	47057919	47205457	-1	protein_coding	29072	SETD2	0.999993	NA
Height	ENSG00000088727	KIF9	3	47269516	47324941	-1	protein_coding	64147	KIF9	2.17357e-11	-0.884597
Height	ENSG00000114648	KLHL18	3	47324407	47388306	1	protein_coding	23276	KLHL18	0.984175	-2.19672
Height	ENSG00000076201	PTPN23	3	47422501	47454931	1	protein_coding	25930	PTPN23	0.647597	-0.608057
Height	ENSG00000114650	SCAP	3	47455203	47518616	-1	protein_coding	22937	SCAP	0.0225548	NA
Height	ENSG00000163832	ELP6	3	47537130	47555251	-1	protein_coding	54859	ELP6	0.0035079	-0.229447
Height	ENSG00000010322	NISCH	3	52489134	52527087	1	protein_coding	11188	NISCH	0.817101	-0.59315
Height	ENSG00000010327	STAB1	3	52529354	52558511	1	protein_coding	23166	STAB1	2.79799e-25	-0.149285
Height	ENSG00000168268	NT5DC2	3	52558386	52569070	-1	protein_coding	64943	NT5DC2	0.00460887	NA
Height	ENSG00000168273	SMIM4	3	52568029	52613253	1	protein_coding	440957	SMIM4	NA	-0.0074017
Height	ENSG00000163939	PBRM1	3	52579368	52719933	-1	protein_coding	55193	PBRM1	1	NA
Height	ENSG00000163938	GNL3	3	52715172	52728508	1	protein_coding	26354	GNL3	1.5396e-09	NA
Height	ENSG00000016864	GLT8D1	3	52728505	52740048	-1	protein_coding	55830	GLT8D1	0.00348978	NA
Height	ENSG00000114902	SPCS1	3	52738971	52742182	1	protein_coding	28972	SPCS1	0.118911	NA
Height	ENSG00000114904	NEK4	3	52744800	52804965	-1	protein_coding	6787	NEK4	1.2165e-12	-0.30452
Height	ENSG00000055957	ITIH1	3	52811603	52826078	1	protein_coding	3697	ITIH1	4.79132e-18	-0.271541
Height	ENSG00000162267	ITIH3	3	52828784	52843025	1	protein_coding	3699	ITIH3	6.66881e-12	0.023185
Height	ENSG00000163602	RYBP	3	72420976	72496069	-1	protein_coding	23429	RYBP	NA	NA
Height	ENSG00000144857	BOC	3	112929850	113006303	1	protein_coding	91653	BOC	0.00472749	1.27477
Height	ENSG00000206530	WDR52	3	113005777	113160457	-1	protein_coding	55779	WDR52	4.18629e-06	1.99339
Height	ENSG00000163611	SPICE1	3	113161565	113234034	-1	protein_coding	152185	SPICE1	5.13621e-08	1.3371
Height	ENSG00000072858	SIDT1	3	113251143	113348425	1	protein_coding	54847	SIDT1	5.02881e-13	-1.5053
Height	ENSG00000181789	COPG1	3	128968449	128996614	1	protein_coding	22820	COPG1	0.998499	-0.474558
Height	ENSG00000183624	HMCES	3	128997671	129025029	1	protein_coding	56941	HMCES	4.51657e-05	-0.654692
Height	ENSG00000184897	H1FX	3	129033615	129035120	-1	protein_coding	8971	H1FX	0.496856	NA
Height	ENSG00000163785	RYK	3	133784147	133969689	-1	protein_coding	6259	RYK	NA	NA
Height	ENSG00000129055	ANAPC13	3	134196548	134205558	-1	protein_coding	25847	ANAPC13	0.00134979	-0.594651
Height	ENSG00000177311	ZBTB38	3	141043055	141168634	1	protein_coding	253461	ZBTB38	0.979491	-1.878
Height	ENSG00000155903	RASA2	3	141205889	141334184	1	protein_coding	5922	RASA2	5.31667e-17	-0.07197
Height	ENSG00000018408	WWTR1	3	149235022	149454501	-1	protein_coding	25937	WWTR1	0.918871	0.246376
Height	ENSG00000114744	COMMD2	3	149456257	149470286	-1	protein_coding	51122	COMMD2	3.65345e-07	-0.591566
Height	ENSG00000206199	ANKUB1	3	149478892	149686172	-1	protein_coding	389161	ANKUB1	NA	NA
Height	ENSG00000075420	FNDC3B	3	171757418	172119455	1	protein_coding	64778	FNDC3B	1	0.614697
Height	ENSG00000121853	GHSR	3	172162923	172166246	-1	protein_coding	2693	GHSR	0.0433453	-0.292435
Height	ENSG00000198471	RTP2	3	187416047	187420345	-1	protein_coding	344892	RTP2	0.00338105	0.922512
Height	ENSG00000228804	RP11-211G3.3	3	187420101	187451637	1	protein_coding	100131635	LOC100131635	0.757329	NA
Height	ENSG00000113916	BCL6	3	187439165	187463515	-1	protein_coding	604	BCL6	0.982525	-0.618718
Height	ENSG00000159788	RGS12	4	3294755	3441640	1	protein_coding	6002	RGS12	0.000560374	0.0730534
Height	ENSG00000155269	GPR78	4	8560452	8621486	1	protein_coding	27201	GPR78	1.2826e-05	1.73231
Height	ENSG00000109625	CPZ	4	8594387	8621488	1	protein_coding	8532	CPZ	4.508e-21	1.29695
Height	ENSG00000047662	FAM184B	4	17630929	17783135	-1	protein_coding	27146	FAM184B	NA	1.06657
Height	ENSG00000163257	DCAF16	4	17802278	17812381	-1	protein_coding	54876	DCAF16	0.00409866	-0.845258
Height	ENSG00000109805	NCAPG	4	17812525	17846485	1	protein_coding	64151	NCAPG	0.618144	0.0277038
Height	ENSG00000178177	LCORL	4	17842822	18023499	-1	protein_coding	254251	LCORL	0.963115	-0.660603
Height	ENSG00000157426	AASDH	4	57204456	57253666	-1	protein_coding	132949	AASDH	2.01e-05	-0.347845
Height	ENSG00000128040	SPINK2	4	57676026	57687908	-1	protein_coding	6691	SPINK2	0.717782	NA
Height	ENSG00000084093	REST	4	57774075	57802010	1	protein_coding	5978	REST	0.972672	-1.12586
Height	ENSG00000084092	NOA1	4	57829536	57844989	-1	protein_coding	84273	NOA1	0.000579557	-0.72733
Height	ENSG00000047315	POLR2B	4	57843888	57897334	1	protein_coding	5431	POLR2B	0.988162	-0.150629
Height	ENSG00000163453	IGFBP7	4	57896939	57976551	-1	protein_coding	3490	IGFBP7	0.00596321	NA
Height	ENSG00000156140	ADAMTS3	4	73146686	73434516	-1	protein_coding	9508	ADAMTS3	1.78953e-06	-0.359302
Height	ENSG00000138669	PRKG2	4	82009837	82136218	-1	protein_coding	5593	PRKG2	0.449903	-0.205674
Height	ENSG00000168769	TET2	4	106067032	106200973	1	protein_coding	54790	TET2	7.05368e-26	-0.493869
Height	ENSG00000138777	PPA2	4	106290234	106395238	-1	protein_coding	27068	PPA2	9.23379e-06	0.321968
Height	ENSG00000138795	LEF1	4	108968701	109090112	-1	protein_coding	51176	LEF1	0.970135	-0.536386
Height	ENSG00000138685	FGF2	4	123747863	123819391	1	protein_coding	2247	FGF2	NA	3.10041
Height	ENSG00000170917	NUDT6	4	123809852	123844123	-1	protein_coding	11162	NUDT6	0.000761662	0.00792765
Height	ENSG00000145375	SPATA5	4	123844229	124240605	1	protein_coding	166378	SPATA5	4.64814e-10	-0.22712
Height	ENSG00000164161	HHIP	4	145567173	145666423	1	protein_coding	64399	HHIP	0.984618	1.50645
Height	ENSG00000164162	ANAPC10	4	145888264	146019693	-1	protein_coding	10393	ANAPC10	0.0575682	-0.695569
Height	ENSG00000164163	ABCE1	4	146019084	146050331	1	protein_coding	6059	ABCE1	0.999983	-1.83382
Height	ENSG00000164164	OTUD4	4	146031990	146101313	-1	protein_coding	54726	OTUD4	0.999916	-1.53474
Height	ENSG00000164190	NIPBL	5	36876861	37066515	1	protein_coding	25836	NIPBL	1	-0.975832
Height	ENSG00000197603	C5orf42	5	37106330	37249530	-1	protein_coding	65250	C5orf42	6.32088e-19	-0.815198
Height	ENSG00000113569	NUP155	5	37288239	37371283	-1	protein_coding	9631	NUP155	0.990594	-1.10402
Height	ENSG00000082068	WDR70	5	37379314	37753537	1	protein_coding	55100	WDR70	0.802235	-0.502941
Height	ENSG00000112964	GHR	5	42423879	42721979	1	protein_coding	2690	GHR	0.000232177	-0.246808
Height	ENSG00000198865	CCDC152	5	42756903	42802462	1	protein_coding	100129792	CCDC152	NA	0.0213411
Height	ENSG00000250722	SEPP1	5	42799982	42887494	-1	protein_coding	6414	SEPP1	3.00317e-08	-0.12736
Height	ENSG00000113448	PDE4D	5	58264865	59817947	-1	protein_coding	5144	PDE4D	0.9832	0.966489
Height	ENSG00000049192	ADAMTS6	5	64444563	64777747	-1	protein_coding	11174	ADAMTS6	0.9988	-1.50646
Height	ENSG00000178175	ZNF366	5	71738479	71803554	-1	protein_coding	167465	ZNF366	0.50482	0.485773
Height	ENSG00000134982	APC	5	112043195	112181936	1	protein_coding	324	APC	1	1.07201
Height	ENSG00000258864	CTC-554D6.1	5	112162910	112203279	1	protein_coding	NA	NA	NA	NA
Height	ENSG00000272869	CTC-487M23.8	5	112196885	112228776	1	protein_coding	NA	NA	NA	NA
Height	ENSG00000153037	SRP19	5	112196919	112205485	1	protein_coding	6728	SRP19	0.085268	3.10697
Height	ENSG00000129625	REEP5	5	112212084	112258236	-1	protein_coding	7905	REEP5	0.0628876	1.72869
Height	ENSG00000212643	ZRSR1	5	112227313	112228791	1	protein_coding	7310	ZRSR1	1.30573e-05	NA
Height	ENSG00000172795	DCP2	5	112312399	112356667	1	protein_coding	167227	DCP2	0.856307	0.0638705
Height	ENSG00000171444	MCC	5	112357796	112824527	-1	protein_coding	4163	MCC	2.25778e-08	-0.116975
Height	ENSG00000168944	CEP120	5	122680579	122759286	-1	protein_coding	153241	CEP120	4.34471e-11	-0.528865
Height	ENSG00000072803	FBXW11	5	171288553	171433877	-1	protein_coding	23291	FBXW11	0.997161	-1.3902
Height	ENSG00000124782	RREB1	6	7107830	7252213	1	protein_coding	6239	RREB1	0.999968	0.513494
Height	ENSG00000153162	BMP6	6	7727030	7881655	1	protein_coding	654	BMP6	0.895082	-0.00516926
Height	ENSG00000079691	LRRC16A	6	25279306	25620758	1	protein_coding	55604	LRRC16A	0.502319	0.400707
Height	ENSG00000079689	SCGN	6	25652464	25702011	1	protein_coding	10590	SCGN	0.035946	0.102936
Height	ENSG00000164508	HIST1H2AA	6	25726291	25726790	-1	protein_coding	221613	HIST1H2AA	0.000860979	0.365965
Height	ENSG00000146047	HIST1H2BA	6	25727137	25727573	1	protein_coding	255626	HIST1H2BA	0.132824	0.401921
Height	ENSG00000146039	SLC17A4	6	25754927	25781419	1	protein_coding	10050	SLC17A4	6.33423e-06	0.944836
Height	ENSG00000124568	SLC17A1	6	25783125	25832287	-1	protein_coding	6568	SLC17A1	2.59261e-10	-0.181263
Height	ENSG00000124564	SLC17A3	6	25833294	25882514	-1	protein_coding	10786	SLC17A3	9.88206e-14	-0.246503
Height	ENSG00000112337	SLC17A2	6	25912982	25930946	-1	protein_coding	10246	SLC17A2	0.00466985	-0.129201
Height	ENSG00000112343	TRIM38	6	25963030	25987384	1	protein_coding	10475	TRIM38	4.7513e-06	-0.220583
Height	ENSG00000124610	HIST1H1A	6	26017260	26018040	-1	protein_coding	3024	HIST1H1A	0.0035308	-0.372207
Height	ENSG00000198366	HIST1H3A	6	26020718	26021186	1	protein_coding	8350	HIST1H3A	3.98008e-05	-0.225707
Height	ENSG00000196176	HIST1H4A	6	26021907	26022278	1	protein_coding	8359	HIST1H4A	0.0022854	0.43417
Height	ENSG00000124529	HIST1H4B	6	26027124	26027480	-1	protein_coding	8366	HIST1H4B	0.00854183	0.166119
Height	ENSG00000124693	HIST1H3B	6	26031817	26032288	-1	protein_coding	8358	HIST1H3B	0.307283	0.251696
Height	ENSG00000137259	HIST1H2AB	6	26033320	26033796	-1	protein_coding	8335	HIST1H2AB	0.00531944	0.228135
Height	ENSG00000196226	HIST1H2BB	6	26043455	26043885	-1	protein_coding	3018	HIST1H2BB	0.130328	0.288117
Height	ENSG00000196532	HIST1H3C	6	26045639	26046097	1	protein_coding	8352	HIST1H3C	0.215541	-0.193879
Height	ENSG00000187837	HIST1H1C	6	26055968	26056699	-1	protein_coding	3006	HIST1H1C	NA	0.137228
Height	ENSG00000010704	HFE	6	26087509	26098571	1	protein_coding	3077	HFE	8.49697e-07	0.210172
Height	ENSG00000180596	HIST1H2BC	6	26115101	26124154	-1	protein_coding	8347	HIST1H2BC	0.00287801	0.335736
Height	ENSG00000180573	HIST1H2AC	6	26124373	26139344	1	protein_coding	8334	HIST1H2AC	0.599176	0.739679
Height	ENSG00000168298	HIST1H1E	6	26156559	26157343	1	protein_coding	3008	HIST1H1E	NA	-0.396522
Height	ENSG00000158373	HIST1H2BD	6	26158349	26171577	1	protein_coding	3017	HIST1H2BD	0.000277979	-0.0152977
Height	ENSG00000197697	HIST1H2BE	6	26183958	26184454	1	protein_coding	8344	HIST1H2BE	0.000307872	0.445738
Height	ENSG00000188987	HIST1H4D	6	26188938	26189304	-1	protein_coding	8360	HIST1H4D	0.0022643	0.870145
Height	ENSG00000197409	HIST1H3D	6	26197068	26199521	-1	protein_coding	8351	HIST1H3D	0.0111951	NA
Height	ENSG00000196866	HIST1H2AD	6	26199079	26199471	-1	protein_coding	3013	HIST1H2AD	3.99677e-05	0.287759
Height	ENSG00000197846	HIST1H2BF	6	26199748	26200942	1	protein_coding	8343	HIST1H2BF	0.00030002	0.851063
Height	ENSG00000198518	HIST1H4E	6	26204858	26206266	1	protein_coding	8367	HIST1H4E	0.000642251	1.83578
Height	ENSG00000187990	HIST1H2BG	6	26216428	26216872	-1	protein_coding	8339	HIST1H2BG	2.94452e-06	0.0253452
Height	ENSG00000168274	HIST1H2AE	6	26217165	26217711	1	protein_coding	3012	HIST1H2AE	0.624124	-0.273878
Height	ENSG00000196966	HIST1H3E	6	26225383	26225844	1	protein_coding	8353	HIST1H3E	0.000813429	-0.209795
Height	ENSG00000124575	HIST1H1D	6	26234440	26235216	-1	protein_coding	3007	HIST1H1D	NA	0.136123
Height	ENSG00000198327	HIST1H4F	6	26240561	26240976	1	protein_coding	8361	HIST1H4F	0.181985	1.06312
Height	ENSG00000124578	HIST1H4G	6	26246886	26247259	-1	protein_coding	8369	HIST1H4G	0.00263	-0.0509409
Height	ENSG00000256316	HIST1H3F	6	26250370	26250835	-1	protein_coding	8968	HIST1H3F	0.0422154	-0.181854
Height	ENSG00000197459	HIST1H2BH	6	26251879	26252303	1	protein_coding	8345	HIST1H2BH	0.00029573	-0.173874
Height	ENSG00000256018	HIST1H3G	6	26271146	26271612	-1	protein_coding	8355	HIST1H3G	1.71006e-05	0.23442
Height	ENSG00000168242	HIST1H2BI	6	26273144	26273622	1	protein_coding	8346	HIST1H2BI	0.138012	-0.249748
Height	ENSG00000158406	HIST1H4H	6	26281283	26285762	-1	protein_coding	8365	HIST1H4H	0.00879033	1.05907
Height	ENSG00000186470	BTN3A2	6	26365387	26378546	1	protein_coding	11118	BTN3A2	0.000124519	2.20791
Height	ENSG00000124508	BTN2A2	6	26383324	26395102	1	protein_coding	10385	BTN2A2	0.000150288	1.01572
Height	ENSG00000026950	BTN3A1	6	26402465	26415444	1	protein_coding	11119	BTN3A1	8.65114e-07	1.62791
Height	ENSG00000111801	BTN3A3	6	26440700	26453643	1	protein_coding	10384	BTN3A3	7.19025e-10	1.09011
Height	ENSG00000112763	BTN2A1	6	26458150	26476849	1	protein_coding	11120	BTN2A1	1.07468e-18	0.260571
Height	ENSG00000124557	BTN1A1	6	26501449	26510650	1	protein_coding	696	BTN1A1	1.14088e-09	-0.329705
Height	ENSG00000146109	ABT1	6	26597180	26600278	1	protein_coding	29777	ABT1	0.0271056	0.104221
Height	ENSG00000181315	ZNF322	6	26636518	26659980	-1	protein_coding	79692	ZNF322	NA	-1.14047
Height	ENSG00000124635	HIST1H2BJ	6	27093676	27100541	-1	protein_coding	8970	HIST1H2BJ	0.478842	0.308582
Height	ENSG00000196787	HIST1H2AG	6	27100832	27103070	1	protein_coding	8969	HIST1H2AG	0.000610464	-0.741637
Height	ENSG00000197903	HIST1H2BK	6	27106073	27114619	-1	protein_coding	85236	HIST1H2BK	0.490754	-0.0430523
Height	ENSG00000198339	HIST1H4I	6	27107076	27108418	1	protein_coding	8294	HIST1H4I	0.446296	-0.468005
Height	ENSG00000184825	HIST1H2AH	6	27114861	27115317	1	protein_coding	85235	HIST1H2AH	6.29508e-05	0.19492
Height	ENSG00000124493	GRM4	6	33989628	34123399	-1	protein_coding	2914	GRM4	0.97935	-0.635219
Height	ENSG00000137309	HMGA1	6	34204650	34214008	1	protein_coding	3159	HMGA1	0.7243	-0.910116
Height	ENSG00000186577	C6orf1	6	34214157	34217247	-1	protein_coding	221491	C6orf1	0.298719	-0.834304
Height	ENSG00000272325	NUDT3	6	34247456	34360451	-1	protein_coding	11165	NUDT3	0.876817	0.134938
Height	ENSG00000270800	RPS10-NUDT3	6	34256547	34393825	-1	protein_coding	100529239	RPS10-NUDT3	NA	NA
Height	ENSG00000124614	RPS10	6	34385231	34393902	-1	protein_coding	6204	RPS10	0.946463	0.204718
Height	ENSG00000124507	PACSIN1	6	34433916	34503006	1	protein_coding	29993	PACSIN1	0.991339	-1.5939
Height	ENSG00000124664	SPDEF	6	34505579	34524110	-1	protein_coding	25803	SPDEF	0.711825	-0.40704
Height	ENSG00000196821	C6orf106	6	34555065	34664636	-1	protein_coding	64771	C6orf106	0.45403	-1.13555
Height	ENSG00000065060	UHRF1BP1	6	34759857	34850915	1	protein_coding	54887	UHRF1BP1	2.46541e-07	-0.830354
Height	ENSG00000064995	TAF11	6	34845555	34855866	-1	protein_coding	6882	TAF11	0.875432	-0.232569
Height	ENSG00000064999	ANKS1A	6	34857042	35059179	1	protein_coding	23294	ANKS1A	0.84686	0.260683
Height	ENSG00000124678	TCP11	6	35085848	35116387	-1	protein_coding	6954	TCP11	4.00945e-05	-0.413536
Height	ENSG00000146197	SCUBE3	6	35182190	35220856	1	protein_coding	222663	SCUBE3	0.999984	-0.692415
Height	ENSG00000065029	ZNF76	6	35226686	35263762	1	protein_coding	7629	ZNF76	5.07289e-16	0.397539
Height	ENSG00000023892	DEF6	6	35265595	35289548	1	protein_coding	50619	DEF6	0.976824	0.153811
Height	ENSG00000112033	PPARD	6	35310335	35395968	1	protein_coding	5467	PPARD	0.966868	0.253949
Height	ENSG00000112039	FANCE	6	35420138	35434880	1	protein_coding	2178	FANCE	0.0031389	NA
Height	ENSG00000198755	RPL10A	6	35436185	35438562	1	protein_coding	4736	RPL10A	0.302379	-0.217537
Height	ENSG00000007866	TEAD3	6	35441374	35464853	-1	protein_coding	7005	TEAD3	NA	0.0454437
Height	ENSG00000112041	TULP1	6	35465651	35480715	-1	protein_coding	7287	TULP1	0.807904	-0.139077
Height	ENSG00000096060	FKBP5	6	35541362	35696360	-1	protein_coding	2289	FKBP5	0.498849	-0.767039
Height	ENSG00000196748	CLPSL2	6	35744371	35747329	1	protein_coding	389383	CLPSL2	0.146625	0.0550255
Height	ENSG00000204140	CLPSL1	6	35748794	35761452	1	protein_coding	340204	CLPSL1	0.00164847	-0.303706
Height	ENSG00000096063	SRPK1	6	35800743	35889119	-1	protein_coding	6732	SRPK1	0.000394807	-0.861232
Height	ENSG00000112053	SLC26A8	6	35911291	35992645	-1	protein_coding	116369	SLC26A8	7.64803e-08	-0.443472
Height	ENSG00000112062	MAPK14	6	35995488	36079013	1	protein_coding	1432	MAPK14	0.997467	-0.995766
Height	ENSG00000124587	PEX6	6	42931608	42946958	-1	protein_coding	5190	PEX6	0.00284959	0.920132
Height	ENSG00000112640	PPP2R5D	6	42952237	42980080	1	protein_coding	5528	PPP2R5D	0.99752	-0.910525
Height	ENSG00000124733	MEA1	6	42979832	42981706	-1	protein_coding	4201	MEA1	0.0434012	-0.44973
Height	ENSG00000124702	KLHDC3	6	42981951	42989036	1	protein_coding	116138	KLHDC3	0.993829	-0.452379
Height	ENSG00000124541	RRP36	6	42989383	43001894	1	protein_coding	88745	RRP36	9.22386e-11	0.0151127
Height	ENSG00000044090	CUL7	6	43005355	43021683	-1	protein_coding	9820	CUL7	2.23526e-11	-0.14265
Height	ENSG00000137171	KLC4	6	43008515	43042837	1	protein_coding	89953	KLC4	0.236002	-0.950878
Height	ENSG00000112651	MRPL2	6	43021767	43027544	-1	protein_coding	51069	MRPL2	0.00159372	-0.337172
Height	ENSG00000112655	PTK7	6	43044006	43129457	1	protein_coding	5754	PTK7	0.975879	-0.133444
Height	ENSG00000196284	SUPT3H	6	44777054	45345690	-1	protein_coding	8464	SUPT3H	0.000109913	0.190064
Height	ENSG00000124813	RUNX2	6	45295894	45632086	1	protein_coding	860	RUNX2	0.995959	-1.67738
Height	ENSG00000198478	SH3BGRL2	6	80341000	80413372	1	protein_coding	83699	SH3BGRL2	7.16872e-06	0.561378
Height	ENSG00000118402	ELOVL4	6	80624529	80657297	-1	protein_coding	6785	ELOVL4	0.741051	0.380942
Height	ENSG00000112742	TTK	6	80713604	80752244	1	protein_coding	7272	TTK	0.00535777	1.53741
Height	ENSG00000083123	BCKDHB	6	80816364	81055987	1	protein_coding	594	BCKDHB	2.91009e-06	3.42998
Height	ENSG00000187772	LIN28B	6	105404923	105531207	1	protein_coding	389421	LIN28B	0.721962	-1.01937
Height	ENSG00000198945	L3MBTL3	6	130334844	130462594	1	protein_coding	84456	L3MBTL3	0.999499	0.0178736
Height	ENSG00000112414	GPR126	6	142622991	142767403	1	protein_coding	57211	GPR126	0.283489	-0.199655
Height	ENSG00000091831	ESR1	6	151977826	152450754	1	protein_coding	2099	ESR1	0.987167	-1.05687
Height	ENSG00000112541	PDE10A	6	165740776	166400091	-1	protein_coding	10846	PDE10A	0.998485	0.211815
Height	ENSG00000256391	SDIM1	6	166307330	166309725	-1	protein_coding	100505705	SDIM1	NA	NA
Height	ENSG00000164853	UNCX	7	1272543	1276954	1	protein_coding	340260	UNCX	NA	NA
Height	ENSG00000174945	AMZ1	7	2719156	2815134	1	protein_coding	155185	AMZ1	5.11963e-18	5.08222
Height	ENSG00000146535	GNA12	7	2767746	2883958	-1	protein_coding	2768	GNA12	0.90827	-0.649008
Height	ENSG00000048052	HDAC9	7	18126572	19042039	1	protein_coding	9734	HDAC9	0.998375	-0.115887
Height	ENSG00000196313	POM121	7	72349936	72421979	1	protein_coding	9883	POM121	NA	-1.37062
Height	ENSG00000146755	TRIM50	7	72726535	72742085	-1	protein_coding	135892	TRIM50	2.72562e-06	-0.790239
Height	ENSG00000077800	FKBP6	7	72742167	72772634	1	protein_coding	8468	FKBP6	0.130601	-0.334522
Height	ENSG00000175877	WBSCR28	7	73275489	73280223	1	protein_coding	135886	WBSCR28	1.58801e-06	0.424364
Height	ENSG00000049540	ELN	7	73442119	73484237	1	protein_coding	2006	ELN	1.51996e-05	-0.802878
Height	ENSG00000234545	FAM133B	7	92190107	92219708	-1	protein_coding	257415	FAM133B	0.000297399	-0.728227
Height	ENSG00000105810	CDK6	7	92234235	92465908	-1	protein_coding	1021	CDK6	0.923677	-3.08722
Height	ENSG00000104679	R3HCC1	8	23127633	23153792	1	protein_coding	203069	R3HCC1	NA	-0.403496
Height	ENSG00000134013	LOXL2	8	23154702	23282841	-1	protein_coding	4017	LOXL2	2.99731e-07	0.572225
Height	ENSG00000197217	ENTPD4	8	23243296	23315208	-1	protein_coding	9583	ENTPD4	2.06793e-11	1.38805
Height	ENSG00000254087	LYN	8	56792372	56923940	1	protein_coding	4067	LYN	0.99548	NA
Height	ENSG00000172680	MOS	8	57025501	57026541	-1	protein_coding	4342	MOS	0.149308	0.0700152
Height	ENSG00000181690	PLAG1	8	57073463	57123883	-1	protein_coding	5324	PLAG1	0.829917	-1.1036
Height	ENSG00000170791	CHCHD7	8	57124245	57131357	1	protein_coding	79145	CHCHD7	0.387976	-0.33344
Height	ENSG00000170786	SDR16C5	8	57212569	57233335	-1	protein_coding	195814	SDR16C5	0.00291744	0.0766513
Height	ENSG00000147697	GSDMC	8	130760442	130799134	-1	protein_coding	56169	GSDMC	9.3494e-12	-0.0673463
Height	ENSG00000066827	ZFAT	8	135490031	135725292	-1	protein_coding	57623	ZFAT	0.00292867	-0.44133
Height	ENSG00000099139	PCSK5	9	78505560	78977255	1	protein_coding	5125	PCSK5	0.000207779	1.17531
Height	ENSG00000185920	PTCH1	9	98205262	98279339	-1	protein_coding	5727	PTCH1	0.999999	0.305978
Height	ENSG00000171133	OR2K2	9	114089763	114090800	-1	protein_coding	26248	OR2K2	0.00146152	-0.098729
Height	ENSG00000136813	KIAA0368	9	114122972	114247025	-1	protein_coding	23392	KIAA0368	1	-0.731759
Height	ENSG00000107164	FUBP3	9	133454352	133513739	1	protein_coding	8939	FUBP3	0.862679	-0.693417
Height	ENSG00000107187	LHX3	9	139088096	139096955	-1	protein_coding	8022	LHX3	0.158418	-0.666033
Height	ENSG00000165661	QSOX2	9	139098179	139137687	-1	protein_coding	169714	QSOX2	0.00783061	0.707118
Height	ENSG00000183049	CAMK1D	10	12391481	12877545	1	protein_coding	57118	CAMK1D	0.993807	6.19465
Height	ENSG00000108187	PBLD	10	70042417	70092806	-1	protein_coding	64081	PBLD	2.81748e-05	-0.328525
Height	ENSG00000096746	HNRNPH3	10	70090931	70102948	1	protein_coding	3189	HNRNPH3	0.996456	-0.17187
Height	ENSG00000204130	RUFY2	10	70100864	70167051	-1	protein_coding	55680	RUFY2	0.416574	0.806824
Height	ENSG00000138346	DNA2	10	70173821	70231879	-1	protein_coding	1763	DNA2	1.94885e-08	NA
Height	ENSG00000122912	SLC25A16	10	70237756	70287231	-1	protein_coding	8034	SLC25A16	0.000247608	0.700406
Height	ENSG00000138336	TET1	10	70320413	70454239	1	protein_coding	80312	TET1	0.999563	-0.468122
Height	ENSG00000108175	ZMIZ1	10	80828792	81076276	1	protein_coding	57178	ZMIZ1	0.999744	-0.00362349
Height	ENSG00000172987	HPSE2	10	100218875	100995619	-1	protein_coding	60495	HPSE2	1.85176e-06	0.549156
Height	ENSG00000119946	CNNM1	10	101088856	101154087	1	protein_coding	26507	CNNM1	0.906071	-0.43589
Height	ENSG00000119919	NKX2-3	10	101292690	101296278	1	protein_coding	159296	NKX2-3	0.802089	-0.0957717
Height	ENSG00000155287	SLC25A28	10	101370282	101380366	-1	protein_coding	81894	SLC25A28	0.765079	-0.122075
Height	ENSG00000198018	ENTPD7	10	101419263	101465997	1	protein_coding	57089	ENTPD7	2.5662e-08	-0.322418
Height	ENSG00000119929	CUTC	10	101462315	101515891	1	protein_coding	51076	CUTC	0.0204866	-0.673092
Height	ENSG00000014919	COX15	10	101471601	101491857	-1	protein_coding	1355	COX15	2.16295e-09	-0.733389
Height	ENSG00000023839	ABCC2	10	101542489	101611949	1	protein_coding	1244	ABCC2	3.36341e-29	0.0661987
Height	ENSG00000107554	DNMBP	10	101635334	101769676	-1	protein_coding	23268	DNMBP	1.15012e-09	0.000213292
Height	ENSG00000107593	PKD2L1	10	102047903	102090243	-1	protein_coding	9033	PKD2L1	6.57114e-17	-0.61191
Height	ENSG00000099194	SCD	10	102106881	102124591	1	protein_coding	6319	SCD	0.887398	0.060418
Height	ENSG00000075290	WNT8B	10	102222798	102243501	1	protein_coding	7479	WNT8B	0.485778	0.0448151
Height	ENSG00000075826	SEC31B	10	102246399	102289628	-1	protein_coding	25956	SEC31B	1.30062e-24	-0.484595
Height	ENSG00000166135	HIF1AN	10	102288829	102319755	1	protein_coding	55662	HIF1AN	0.867691	-0.352002
Height	ENSG00000235376	RPEL1	10	105005644	105007773	1	protein_coding	729020	RPEL1	0.00239907	NA
Height	ENSG00000148798	INA	10	105036920	105050108	1	protein_coding	9118	INA	0.292917	-0.860661
Height	ENSG00000156374	PCGF6	10	105062553	105110891	-1	protein_coding	84108	PCGF6	0.000251716	-0.491785
Height	ENSG00000148835	TAF5	10	105127724	105148822	1	protein_coding	6877	TAF5	0.999555	-0.333196
Height	ENSG00000173915	USMG5	10	105148798	105156223	-1	protein_coding	84833	USMG5	0.243352	-0.219458
Height	ENSG00000148843	PDCD11	10	105156405	105206049	1	protein_coding	22984	PDCD11	0.468449	-0.805378
Height	ENSG00000138172	CALHM2	10	105206543	105212660	-1	protein_coding	51063	CALHM2	5.29268e-07	-0.689941
Height	ENSG00000185933	CALHM1	10	105213144	105218645	-1	protein_coding	255022	CALHM1	9.35702e-05	0.209561
Height	ENSG00000167244	IGF2	11	2150342	2170833	-1	protein_coding	3481	IGF2	0.0253027	-0.790873
Height	ENSG00000129965	INS-IGF2	11	2153768	2182439	-1	protein_coding	723961	INS-IGF2	0.0364414	0.108088
Height	ENSG00000254647	INS	11	2181009	2182571	-1	protein_coding	3630	INS	0.730321	0.873696
Height	ENSG00000180176	TH	11	2185159	2193107	-1	protein_coding	7054	TH	0.00409874	-0.499953
Height	ENSG00000053918	KCNQ1	11	2465914	2870339	1	protein_coding	3784	KCNQ1	2.45299e-05	1.15324
Height	ENSG00000166478	ZNF143	11	9481866	9550071	1	protein_coding	7702	ZNF143	0.021967	-1.01552
Height	ENSG00000133818	RRAS2	11	14299472	14386052	-1	protein_coding	22800	RRAS2	0.674254	NA
Height	ENSG00000129083	COPB1	11	14464986	14521573	-1	protein_coding	1315	COPB1	0.999763	-0.363398
Height	ENSG00000129084	PSMA1	11	14515329	14665181	-1	protein_coding	5682	PSMA1	0.947988	NA
Height	ENSG00000256206	PSMA1	11	14515329	14541890	-1	protein_coding	5682	PSMA1	NA	NA
Height	ENSG00000152270	PDE3B	11	14665269	14892350	1	protein_coding	5140	PDE3B	0.00361647	NA
Height	ENSG00000166800	LDHAL6A	11	18477371	18501147	1	protein_coding	160287	LDHAL6A	0.000200256	-0.662427
Height	ENSG00000074319	TSG101	11	18489883	18548779	-1	protein_coding	7251	TSG101	0.98272	0.541219
Height	ENSG00000151116	UEVLD	11	18551156	18610294	-1	protein_coding	55293	UEVLD	1.09268e-07	-0.317578
Height	ENSG00000179119	SPTY2D1	11	18627948	18656338	-1	protein_coding	144108	SPTY2D1	0.997915	-0.449384
Height	ENSG00000176971	FIBIN	11	27015628	27018630	1	protein_coding	387758	FIBIN	0.308533	0.197329
Height	ENSG00000134571	MYBPC3	11	47352957	47374253	-1	protein_coding	4607	MYBPC3	1.35054e-06	-0.432352
Height	ENSG00000066336	SPI1	11	47376411	47400127	-1	protein_coding	6688	SPI1	0.897231	NA
Height	ENSG00000165915	SLC39A13	11	47428683	47438047	1	protein_coding	91252	SLC39A13	0.011852	-0.332419
Height	ENSG00000165916	PSMC3	11	47440320	47447993	-1	protein_coding	5702	PSMC3	0.9792	-0.404697
Height	ENSG00000165917	RAPSN	11	47459308	47470730	-1	protein_coding	5913	RAPSN	0.0326445	0.0487816
Height	ENSG00000149187	CELF1	11	47487496	47587121	-1	protein_coding	10658	CELF1	0.998617	-0.376216
Height	ENSG00000213619	NDUFS3	11	47586888	47606114	1	protein_coding	4722	NDUFS3	0.047137	-0.0123446
Height	ENSG00000110536	PTPMT1	11	47586982	47595013	1	protein_coding	114971	PTPMT1	0.459152	NA
Height	ENSG00000123444	KBTBD4	11	47593749	47600567	-1	protein_coding	55709	KBTBD4	0.0180744	-0.492621
Height	ENSG00000231880	KBTBD4	11	47599277	47599823	1	protein_coding	55709	KBTBD4	NA	-0.492621
Height	ENSG00000196666	FAM180B	11	47608198	47610746	1	protein_coding	399888	FAM180B	0.315838	NA
Height	ENSG00000172247	C1QTNF4	11	47611216	47616211	-1	protein_coding	114900	C1QTNF4	0.679081	NA
Height	ENSG00000109919	MTCH2	11	47638867	47664175	-1	protein_coding	23788	MTCH2	0.166788	0.0369336
Height	ENSG00000165923	AGBL2	11	47681143	47736941	-1	protein_coding	79841	AGBL2	6.81051e-12	-0.765874
Height	ENSG00000109920	FNBP4	11	47738072	47788995	-1	protein_coding	23360	FNBP4	0.999993	-0.713792
Height	ENSG00000030066	NUP160	11	47799639	47870107	-1	protein_coding	23279	NUP160	0.0239792	-0.345694
Height	ENSG00000172757	CFL1	11	65590493	65629497	-1	protein_coding	1072	CFL1	0.73105	-1.41934
Height	ENSG00000175467	SART1	11	65729160	65747299	1	protein_coding	9092	SART1	0.992556	-0.00287459
Height	ENSG00000175376	EIF1AD	11	65764016	65769647	-1	protein_coding	84285	EIF1AD	0.181571	0.402588
Height	ENSG00000175334	BANF1	11	65769550	65771620	1	protein_coding	8815	BANF1	0.739287	-0.489761
Height	ENSG00000175315	CST6	11	65779312	65780976	1	protein_coding	1474	CST6	0.723125	-0.170314
Height	ENSG00000175294	CATSPER1	11	65784223	65793988	-1	protein_coding	117144	CATSPER1	1.14277e-08	-0.116952
Height	ENSG00000149257	SERPINH1	11	75273101	75283828	1	protein_coding	871	SERPINH1	0.166551	-0.352985
Height	ENSG00000137709	POU2F3	11	120107349	120190653	1	protein_coding	25833	POU2F3	0.0028884	0.406586
Height	ENSG00000181264	TMEM136	11	120195838	120204391	1	protein_coding	219902	TMEM136	0.0348719	-0.349574
Height	ENSG00000196914	ARHGEF12	11	120207787	120360645	1	protein_coding	23365	ARHGEF12	0.999999	-1.1332
Height	ENSG00000269601	AP000758.1	11	120329880	120330047	-1	protein_coding	NA	NA	NA	NA
Height	ENSG00000064309	CDON	11	125825691	125933230	-1	protein_coding	50937	CDON	3.04907e-12	2.39837
Height	ENSG00000139044	B4GALNT3	12	569530	672675	1	protein_coding	283358	B4GALNT3	1.0618e-07	1.74614
Height	ENSG00000139083	ETV6	12	11802788	12048336	1	protein_coding	2120	ETV6	0.995228	1.93597
Height	ENSG00000063046	EIF4B	12	53399942	53435993	1	protein_coding	1975	EIF4B	0.999987	-0.527378
Height	ENSG00000111077	TENC1	12	53440753	53458156	1	protein_coding	23371	TENC1	0.000160117	0.0449854
Height	ENSG00000167778	SPRYD3	12	53458388	53473204	-1	protein_coding	84926	SPRYD3	0.946942	0.250609
Height	ENSG00000139625	MAP3K12	12	53874274	53893847	-1	protein_coding	7786	MAP3K12	0.999982	-0.326261
Height	ENSG00000139546	TARBP2	12	53894705	53900215	1	protein_coding	6895	TARBP2	0.446804	-0.674008
Height	ENSG00000267281	RP11-793H13.10	12	53900472	54019763	-1	protein_coding	NA	NA	NA	NA
Height	ENSG00000139574	NPFF	12	53900474	53901422	-1	protein_coding	8620	NPFF	0.000253702	-0.297821
Height	ENSG00000170653	ATF7	12	53901640	54020199	-1	protein_coding	11016	ATF7	0.983315	-1.61889
Height	ENSG00000135390	ATP5G2	12	54026510	54071192	-1	protein_coding	517	ATP5G2	0.000275239	-0.628489
Height	ENSG00000170605	OR9K2	12	55523465	55524586	1	protein_coding	441639	OR9K2	9.75252e-05	0.269313
Height	ENSG00000179919	OR10A7	12	55614809	55615759	1	protein_coding	121364	OR10A7	0.2681	-0.100407
Height	ENSG00000188324	OR6C6	12	55688072	55689016	-1	protein_coding	283365	OR6C6	0.0658376	0.116951
Height	ENSG00000205327	OR6C68	12	55886147	55887100	1	protein_coding	403284	OR6C68	0.000123417	0.102541
Height	ENSG00000179615	OR2AP1	12	55968199	55969128	1	protein_coding	121129	OR2AP1	0.00290395	0.110403
Height	ENSG00000175398	OR10P1	12	56030644	56031638	1	protein_coding	121130	OR10P1	0.0192351	-0.165709
Height	ENSG00000170439	METTL7B	12	56075330	56078395	1	protein_coding	196410	METTL7B	0.522331	0.120523
Height	ENSG00000135424	ITGA7	12	56078352	56109827	-1	protein_coding	3679	ITGA7	1.8098e-09	NA
Height	ENSG00000135414	GDF11	12	56137064	56150911	1	protein_coding	10220	GDF11	0.963838	-1.57493
Height	ENSG00000205323	SARNP	12	56146247	56211540	-1	protein_coding	84324	SARNP	0.989074	-0.001777
Height	ENSG00000257390	RP11-762I7.5	12	56151059	56221330	-1	protein_coding	NA	NA	NA	NA
Height	ENSG00000123342	MMP19	12	56229217	56236750	-1	protein_coding	4327	MMP19	1.45384e-13	-0.378623
Height	ENSG00000170473	WIBG	12	56295197	56326402	-1	protein_coding	84305	WIBG	0.862136	-0.771936
Height	ENSG00000065357	DGKA	12	56321103	56347811	1	protein_coding	1606	DGKA	0.999251	-0.389903
Height	ENSG00000185664	PMEL	12	56347889	56367101	-1	protein_coding	6490	PMEL	1.12363e-07	0.0288627
Height	ENSG00000123374	CDK2	12	56360553	56366568	1	protein_coding	1017	CDK2	0.958299	0.0341742
Height	ENSG00000111540	RAB5B	12	56367697	56388490	1	protein_coding	5869	RAB5B	0.215699	-0.941662
Height	ENSG00000139531	SUOX	12	56390964	56400425	1	protein_coding	6821	SUOX	0.00208477	0.565694
Height	ENSG00000123411	IKZF4	12	56401443	56432219	1	protein_coding	64375	IKZF4	0.953608	-1.66787
Height	ENSG00000197728	RPS26	12	56435637	56438116	1	protein_coding	6231	RPS26	0.753343	-0.144336
Height	ENSG00000065361	ERBB3	12	56473641	56497289	1	protein_coding	2065	ERBB3	4.35825e-06	-0.325931
Height	ENSG00000257411	RP11-603J24.9	12	56495115	56503073	1	protein_coding	NA	NA	NA	NA
Height	ENSG00000170515	PA2G4	12	56498103	56507691	1	protein_coding	5036	PA2G4	0.998001	-0.439062
Height	ENSG00000229117	RPL41	12	56510370	56511727	1	protein_coding	6171	RPL41	0.0415296	-0.78954
Height	ENSG00000135482	ZC3H10	12	56511943	56516278	1	protein_coding	84872	ZC3H10	0.79202	-0.739788
Height	ENSG00000139641	ESYT1	12	56512034	56538455	1	protein_coding	23344	ESYT1	2.14072e-07	-0.5723
Height	ENSG00000196465	MYL6B	12	56546040	56553431	1	protein_coding	140465	MYL6B	0.00373381	-0.586633
Height	ENSG00000092841	MYL6	12	56551945	56557280	1	protein_coding	4637	MYL6	0.256616	NA
Height	ENSG00000139613	SMARCC2	12	56556767	56583351	-1	protein_coding	6601	SMARCC2	1	NA
Height	ENSG00000181852	RNF41	12	56598285	56615717	-1	protein_coding	10193	RNF41	0.856084	-0.464628
Height	ENSG00000139579	NABP2	12	56615799	56623638	1	protein_coding	79035	NABP2	0.956805	-0.200652
Height	ENSG00000139540	SLC39A5	12	56623833	56631630	1	protein_coding	283375	SLC39A5	1.20741e-07	-0.208716
Height	ENSG00000139645	ANKRD52	12	56631591	56652175	-1	protein_coding	283373	ANKRD52	0.999988	-2.46615
Height	ENSG00000135469	COQ10A	12	56660642	56664750	1	protein_coding	93058	COQ10A	0.121096	0.0555689
Height	ENSG00000062485	CS	12	56665483	56694176	-1	protein_coding	1431	CS	0.999828	-0.625058
Height	ENSG00000144785	RP11-977G19.10	12	56679700	56709843	-1	protein_coding	NA	NA	NA	NA
Height	ENSG00000257727	CNPY2	12	56703626	56710120	-1	protein_coding	10330	CNPY2	0.0300953	-1.02131
Height	ENSG00000135473	PAN2	12	56710007	56727837	-1	protein_coding	9924	PAN2	0.946675	-1.29777
Height	ENSG00000110944	IL23A	12	56732663	56734193	1	protein_coding	51561	IL23A	0.842438	-0.40264
Height	ENSG00000170581	STAT2	12	56735381	56753939	-1	protein_coding	6773	STAT2	0.0410947	-0.318375
Height	ENSG00000175336	APOF	12	56754353	56756607	-1	protein_coding	319	APOF	0.019338	-0.504111
Height	ENSG00000111602	TIMELESS	12	56810903	56843187	-1	protein_coding	8914	TIMELESS	1.03547e-25	-0.382076
Height	ENSG00000135517	MIP	12	56843286	56862950	-1	protein_coding	4284	MIP	0.677915	0.124646
Height	ENSG00000076067	RBMS2	12	56915713	56984745	1	protein_coding	5939	RBMS2	0.0029148	0.334872
Height	ENSG00000076108	BAZ2A	12	56989380	57030600	-1	protein_coding	11176	BAZ2A	1	-0.20158
Height	ENSG00000110958	PTGES3	12	57057127	57082159	-1	protein_coding	10728	PTGES3	0.871366	-0.831373
Height	ENSG00000196531	NACA	12	57106212	57125412	-1	protein_coding	4666	NACA	0.0203382	0.0287433
Height	ENSG00000198056	PRIM1	12	57125380	57146157	-1	protein_coding	5557	PRIM1	0.0268979	-0.372562
Height	ENSG00000025423	HSD17B6	12	57145945	57181574	1	protein_coding	8630	HSD17B6	0.381986	-0.702175
Height	ENSG00000166856	GPR182	12	57388230	57390468	1	protein_coding	11318	GPR182	0.000859696	0.134205
Height	ENSG00000268162	HBCBP	12	57390745	57391335	1	protein_coding	NA	NA	NA	NA
Height	ENSG00000166860	ZBTB39	12	57392618	57400230	-1	protein_coding	9880	ZBTB39	0.00973093	-0.435828
Height	ENSG00000166863	TAC3	12	57403784	57422667	-1	protein_coding	6866	TAC3	0.04045	-0.0278069
Height	ENSG00000149948	HMGA2	12	66217911	66360075	1	protein_coding	8091	HMGA2	0.733852	0.335144
Height	ENSG00000197301	RP11-366L20.2	12	66245120	66275947	-1	protein_coding	100129940	LOC100129940	NA	NA
Height	ENSG00000267942	AC090673.2	12	66291518	66317967	-1	protein_coding	NA	NA	NA	NA
Height	ENSG00000120833	SOCS2	12	93963590	93977263	1	protein_coding	8835	SOCS2	0.0985304	-0.0465019
Height	ENSG00000136048	DRAM1	12	102271129	102405908	1	protein_coding	55332	DRAM1	0.0807001	2.61344
Height	ENSG00000120860	CCDC53	12	102406705	102455927	-1	protein_coding	51019	CCDC53	0.0351259	-0.52539
Height	ENSG00000075188	NUP37	12	102467967	102513902	-1	protein_coding	79023	NUP37	0.000998328	-0.601292
Height	ENSG00000185480	PARPBP	12	102513956	102591298	1	protein_coding	55010	PARPBP	9.66662e-13	-0.634778
Height	ENSG00000183395	PMCH	12	102590237	102591623	-1	protein_coding	5367	PMCH	0.115286	-0.252124
Height	ENSG00000017427	IGF1	12	102789645	102874423	-1	protein_coding	3479	IGF1	0.469523	-0.421448
Height	ENSG00000179399	GPC5	13	92050929	93519490	1	protein_coding	2262	GPC5	1.99114e-05	-0.667149
Height	ENSG00000092200	RPGRIP1	14	21756098	21819460	1	protein_coding	57096	RPGRIP1	2.57326e-21	-0.156002
Height	ENSG00000092201	SUPT16H	14	21819631	21852425	-1	protein_coding	11198	SUPT16H	1	-0.976567
Height	ENSG00000100888	CHD8	14	21853353	21924285	-1	protein_coding	57680	CHD8	1	-0.453367
Height	ENSG00000129472	RAB2B	14	21927179	21945132	-1	protein_coding	84932	RAB2B	0.000147822	1.23715
Height	ENSG00000092203	TOX4	14	21944756	21967319	1	protein_coding	9878	TOX4	0.811966	-0.694273
Height	ENSG00000179008	C14orf39	14	60863187	60982261	-1	protein_coding	317761	C14orf39	0.00852079	-0.571646
Height	ENSG00000184302	SIX6	14	60975669	60979568	1	protein_coding	4990	SIX6	0.757754	-1.0232
Height	ENSG00000126778	SIX1	14	61110133	61124977	-1	protein_coding	6495	SIX1	0.926377	-1.0041
Height	ENSG00000100625	SIX4	14	61176246	61191066	-1	protein_coding	51804	SIX4	0.685504	-0.311402
Height	ENSG00000020426	MNAT1	14	61201460	61436671	1	protein_coding	4331	MNAT1	3.96574e-12	-1.02891
Height	ENSG00000119655	NPC2	14	74942895	74960880	-1	protein_coding	10577	NPC2	0.00870069	NA
Height	ENSG00000165898	ISCA2	14	74960423	74963809	1	protein_coding	122961	ISCA2	6.27266e-05	0.667703
Height	ENSG00000119681	LTBP2	14	74964873	75079306	-1	protein_coding	4053	LTBP2	0.0187347	-0.951916
Height	ENSG00000140092	FBLN5	14	92335756	92414331	-1	protein_coding	10516	FBLN5	0.995791	NA
Height	ENSG00000100815	TRIP11	14	92432335	92507240	-1	protein_coding	9321	TRIP11	2.34458e-09	0.0459291
Height	ENSG00000066427	ATXN3	14	92524896	92572965	-1	protein_coding	4287	ATXN3	0.176364	0.167111
Height	ENSG00000183648	NDUFB1	14	92582466	92588261	-1	protein_coding	4707	NDUFB1	0.311678	0.159781
Height	ENSG00000165934	CPSF2	14	92588281	92630755	1	protein_coding	53981	CPSF2	7.81002e-05	-0.247446
Height	ENSG00000185559	DLK1	14	101192042	101201539	1	protein_coding	8788	DLK1	0.400971	NA
Height	ENSG00000075413	MARK3	14	103851729	103970168	1	protein_coding	4140	MARK3	6.11449e-05	-0.0999703
Height	ENSG00000166165	CKB	14	103985996	103989448	-1	protein_coding	1152	CKB	0.850845	NA
Height	ENSG00000166166	TRMT61A	14	103995521	104003410	1	protein_coding	115708	TRMT61A	0.00570206	0.113457
Height	ENSG00000166170	BAG5	14	104022881	104029168	-1	protein_coding	9529	BAG5	0.0432182	-0.768927
Height	ENSG00000126214	KLC1	14	104028233	104167888	1	protein_coding	3831	KLC1	0.514955	NA
Height	ENSG00000138592	USP8	15	50716577	50793280	1	protein_coding	9101	USP8	0.999983	-0.107558
Height	ENSG00000170236	USP50	15	50792759	50838905	-1	protein_coding	373509	USP50	1.23258e-14	0.0321582
Height	ENSG00000092439	TRPM7	15	50844670	50979012	-1	protein_coding	54822	TRPM7	1.65554e-08	0.428315
Height	ENSG00000138600	SPPL2A	15	50999506	51058005	-1	protein_coding	84888	SPPL2A	0.0470779	-0.621555
Height	ENSG00000081014	AP4E1	15	51200869	51298097	1	protein_coding	23431	AP4E1	0.979862	-0.160588
Height	ENSG00000183578	TNFAIP8L3	15	51348795	51397473	-1	protein_coding	388121	TNFAIP8L3	2.33259e-06	-0.754831
Height	ENSG00000137869	CYP19A1	15	51500254	51630807	-1	protein_coding	1588	CYP19A1	0.00055961	0.218469
Height	ENSG00000186417	GLDN	15	51633826	51700210	1	protein_coding	342035	GLDN	1.79271e-11	-0.637628
Height	ENSG00000140365	COMMD4	15	75628232	75634268	1	protein_coding	54939	COMMD4	0.237758	-0.00675
Height	ENSG00000140398	NEIL1	15	75639296	75647592	1	protein_coding	79661	NEIL1	0.000108858	-0.812805
Height	ENSG00000140400	MAN2C1	15	75648133	75660971	-1	protein_coding	4123	MAN2C1	2.94182e-25	-0.349334
Height	ENSG00000169375	SIN3A	15	75661720	75748183	-1	protein_coding	25942	SIN3A	1	-1.7955
Height	ENSG00000169410	PTPN9	15	75759462	75871630	-1	protein_coding	5780	PTPN9	0.986284	NA
Height	ENSG00000169371	SNUPN	15	75890424	75918810	-1	protein_coding	10073	SNUPN	2.17761e-10	-0.138793
Height	ENSG00000177971	IMP3	15	75931426	75941047	-1	protein_coding	55272	IMP3	5.33334e-05	-0.667982
Height	ENSG00000173548	SNX33	15	75940247	75954642	1	protein_coding	257364	SNX33	0.00675714	-1.26036
Height	ENSG00000140367	UBE2Q2	15	76135622	76193419	1	protein_coding	92912	UBE2Q2	0.00105604	0.384762
Height	ENSG00000167196	FBXO22	15	76196200	76227609	1	protein_coding	26263	FBXO22	0.893814	-1.13597
Height	ENSG00000169752	NRG4	15	76228310	76352136	-1	protein_coding	145957	NRG4	0.0243875	-0.47466
Height	ENSG00000169758	C15orf27	15	76352178	76521462	1	protein_coding	123591	C15orf27	1.47914e-08	NA
Height	ENSG00000156218	ADAMTSL3	15	84322838	84708594	1	protein_coding	57188	ADAMTSL3	9.55133e-09	-1.01962
Height	ENSG00000157766	ACAN	15	89346674	89418585	1	protein_coding	176	ACAN	0.999994	NA
Height	ENSG00000140443	IGF1R	15	99192200	99507759	1	protein_coding	3480	IGF1R	0.552974	0.346634
Height	ENSG00000140470	ADAMTS17	15	100511794	100882210	-1	protein_coding	170691	ADAMTS17	3.82853e-11	6.42371
Height	ENSG00000103381	CPPED1	16	12756919	12897874	-1	protein_coding	55313	CPPED1	3.25892e-10	-0.0659245
Height	ENSG00000103512	NOMO1	16	14927538	14990017	1	protein_coding	23420	NOMO1	NA	-0.558034
Height	ENSG00000183426	NPIPA1	16	15016659	15045915	1	protein_coding	9284	NPIPA1	0.495054	-0.152308
Height	ENSG00000179889	PDXDC1	16	15068448	15233196	1	protein_coding	23042	PDXDC1	2.3026e-07	-0.437005
Height	ENSG00000157045	NTAN1	16	15131710	15149921	-1	protein_coding	123803	NTAN1	0.0158737	NA
Height	ENSG00000085721	RRN3	16	15153879	15188174	-1	protein_coding	54700	RRN3	0.00047458	-0.668988
Height	ENSG00000132600	PRMT7	16	68344877	68392466	1	protein_coding	54496	PRMT7	8.30564e-09	-0.873099
Height	ENSG00000103056	SMPD3	16	68392231	68482591	-1	protein_coding	55512	SMPD3	0.659196	-0.537754
Height	ENSG00000015413	DPEP1	16	89679716	89704839	1	protein_coding	1800	DPEP1	0.000136493	-0.167373
Height	ENSG00000131165	CHMP1A	16	89710839	89724253	-1	protein_coding	5119	CHMP1A	0.252037	0.2287
Height	ENSG00000167523	SPATA33	16	89724210	89737680	1	protein_coding	124045	SPATA33	2.72893e-06	0.425958
Height	ENSG00000185324	CDK10	16	89747145	89762772	1	protein_coding	8558	CDK10	2.33671e-10	-0.209288
Height	ENSG00000260259	RP11-368I7.4	16	89749028	89752977	-1	protein_coding	105371416	LINC02166	NA	NA
Height	ENSG00000158792	SPATA2L	16	89762751	89768113	-1	protein_coding	124044	SPATA2L	0.0469219	1.08873
Height	ENSG00000075399	VPS9D1	16	89773542	89787394	-1	protein_coding	9605	VPS9D1	0.00176648	NA
Height	ENSG00000141720	PIP4K2B	17	36921942	36956379	-1	protein_coding	8396	PIP4K2B	0.989205	-0.521456
Height	ENSG00000108296	CWC25	17	36956687	36981734	-1	protein_coding	54883	CWC25	0.00801017	0.598135
Height	ENSG00000214556	C17orf98	17	36991341	36997708	-1	protein_coding	388381	C17orf98	0.457751	0.540891
Height	ENSG00000125691	RPL23	17	37004118	37010096	-1	protein_coding	9349	RPL23	0.931624	0.648167
Height	ENSG00000002834	LASP1	17	37026112	37078023	1	protein_coding	3927	LASP1	0.866739	-1.08481
Height	ENSG00000141753	IGFBP4	17	38599702	38613983	1	protein_coding	3487	IGFBP4	0.236669	-0.889156
Height	ENSG00000136436	CALCOCO2	17	46908350	46943884	1	protein_coding	10241	CALCOCO2	0.0317625	0.266767
Height	ENSG00000159199	ATP5G1	17	46970127	46973233	1	protein_coding	516	ATP5G1	0.327526	-0.0240793
Height	ENSG00000159202	UBE2Z	17	46985731	47006418	1	protein_coding	65264	UBE2Z	0.927559	0.175157
Height	ENSG00000159210	SNF8	17	47006678	47022479	-1	protein_coding	11267	SNF8	0.290874	1.13061
Height	ENSG00000159224	GIP	17	47035916	47045958	-1	protein_coding	2695	GIP	0.162839	0.403028
Height	ENSG00000141376	BCAS3	17	58754814	59470199	1	protein_coding	54828	BCAS3	0.998848	-0.434508
Height	ENSG00000121068	TBX2	17	59477257	59486827	1	protein_coding	6909	TBX2	0.964019	NA
Height	ENSG00000187013	C17orf82	17	59489112	59490641	1	protein_coding	388407	C17orf82	7.35001e-05	-0.761192
Height	ENSG00000198909	MAP3K3	17	61699775	61773663	1	protein_coding	4215	MAP3K3	0.999527	-1.19113
Height	ENSG00000136490	LIMD2	17	61773262	61778532	-1	protein_coding	80774	LIMD2	0.0176302	-0.569268
Height	ENSG00000266173	STRADA	17	61780192	61819330	-1	protein_coding	92335	STRADA	0.00201539	-0.394908
Height	ENSG00000125695	RP11-51F16.8	17	61780205	61829457	-1	protein_coding	NA	NA	NA	NA
Height	ENSG00000108588	CCDC47	17	61822610	61853711	-1	protein_coding	57003	CCDC47	0.00258818	-0.360234
Height	ENSG00000198231	DDX42	17	61850963	61896677	1	protein_coding	11325	DDX42	0.999996	0.659646
Height	ENSG00000108592	FTSJ3	17	61896793	61907372	-1	protein_coding	117246	FTSJ3	0.484158	0.159055
Height	ENSG00000087191	PSMC5	17	61904512	61909379	1	protein_coding	5705	PSMC5	0.969571	0.282105
Height	ENSG00000108604	SMARCD2	17	61909444	61920425	-1	protein_coding	6603	SMARCD2	0.980738	NA
Height	ENSG00000213218	CSH2	17	61949372	61951126	-1	protein_coding	1443	CSH2	0.458224	0.124763
Height	ENSG00000136487	GH2	17	61957578	61959295	-1	protein_coding	2689	GH2	3.3859e-05	NA
Height	ENSG00000136488	CSH1	17	61972275	61974021	-1	protein_coding	1442	CSH1	0.741139	-0.111115
Height	ENSG00000204414	CSHL1	17	61986957	61996198	-1	protein_coding	1444	CSHL1	0.000458793	0.483552
Height	ENSG00000259384	GH1	17	61994560	61996179	-1	protein_coding	2688	GH1	0.0174316	2.17056
Height	ENSG00000007312	CD79B	17	62006100	62009714	-1	protein_coding	974	CD79B	0.950003	0.195857
Height	ENSG00000007314	SCN4A	17	62015914	62050278	-1	protein_coding	6329	SCN4A	0.0104419	0.809525
Height	ENSG00000224383	C17orf72	17	62075711	62081664	1	protein_coding	92340	C17orf72	NA	-0.709059
Height	ENSG00000108622	ICAM2	17	62079954	62097994	-1	protein_coding	3384	ICAM2	0.0232669	-0.155095
Height	ENSG00000108984	MAP2K6	17	67410839	67539472	1	protein_coding	5608	MAP2K6	0.95105	-0.819327
Height	ENSG00000101557	USP14	18	158383	214629	1	protein_coding	9097	USP14	0.927537	-0.690385
Height	ENSG00000079134	THOC1	18	214520	268050	-1	protein_coding	9984	THOC1	0.87167	-0.130529
Height	ENSG00000134508	CABLES1	18	20714528	20840431	1	protein_coding	91768	CABLES1	0.445044	-1.36023
Height	ENSG00000134490	TMEM241	18	20777108	21017925	-1	protein_coding	85019	TMEM241	7.76288e-05	0.555791
Height	ENSG00000101782	RIOK3	18	21032787	21066567	1	protein_coding	8780	RIOK3	0.000146775	-0.732724
Height	ENSG00000141452	C18orf8	18	21083473	21111746	1	protein_coding	29919	C18orf8	0.999882	NA
Height	ENSG00000141458	NPC1	18	21086148	21166862	-1	protein_coding	4864	NPC1	0.000213375	-0.263911
Height	ENSG00000141627	DYM	18	46570039	46987717	-1	protein_coding	54808	DYM	5.18112e-09	-0.135201
Height	ENSG00000177576	C18orf32	18	47008028	47013622	-1	protein_coding	497661	C18orf32	0.182753	-0.238184
Height	ENSG00000215472	RPL17-C18orf32	18	47008051	47017956	-1	protein_coding	100526842	RPL17-C18orf32	0.605942	-0.340213
Height	ENSG00000265681	RPL17	18	47014851	47018906	-1	protein_coding	6139	RPL17	0.494059	0.186984
Height	ENSG00000064932	SBNO2	19	1107636	1174282	-1	protein_coding	22904	SBNO2	0.0244238	NA
Height	ENSG00000171105	INSR	19	7112266	7294045	-1	protein_coding	3643	INSR	0.186548	NA
Height	ENSG00000129353	SLC44A2	19	10713133	10755235	1	protein_coding	57153	SLC44A2	0.0414646	-0.378861
Height	ENSG00000226104	AC011475.1	19	10751715	10752093	1	protein_coding	NA	NA	NA	NA
Height	ENSG00000129351	ILF3	19	10764937	10803093	1	protein_coding	3609	ILF3	0.999997	-0.897293
Height	ENSG00000213339	QTRT1	19	10812106	10824113	1	protein_coding	81890	QTRT1	0.00022325	-0.342791
Height	ENSG00000079805	DNM2	19	10828755	10944164	1	protein_coding	1785	DNM2	0.999969	-0.475524
Height	ENSG00000099203	TMED1	19	10943114	10946994	-1	protein_coding	11018	TMED1	0.000162417	-0.379917
Height	ENSG00000214212	C19orf38	19	10947251	10980466	1	protein_coding	255809	C19orf38	NA	0.100778
Height	ENSG00000142453	CARM1	19	10982189	11033453	1	protein_coding	10498	CARM1	0.999358	NA
Height	ENSG00000130733	YIPF2	19	11033444	11039357	-1	protein_coding	78992	YIPF2	0.00109917	NA
Height	ENSG00000142444	C19orf52	19	11039409	11044211	1	protein_coding	90580	C19orf52	0.00198992	-0.0960337
Height	ENSG00000127616	SMARCA4	19	11071598	11176071	1	protein_coding	6597	SMARCA4	1	NA
Height	ENSG00000101391	CDK5RAP1	20	31946645	31989367	-1	protein_coding	51654	CDK5RAP1	1.07824e-14	-0.112034
Height	ENSG00000101400	SNTA1	20	31995761	32031698	-1	protein_coding	6640	SNTA1	0.428235	NA
Height	ENSG00000078699	CBFA2T2	20	32077881	32237842	1	protein_coding	9139	CBFA2T2	0.999355	-3.26487
Height	ENSG00000125967	NECAB3	20	32244893	32262269	-1	protein_coding	63941	NECAB3	0.797631	-0.322003
Height	ENSG00000149609	C20orf144	20	32250090	32253425	1	protein_coding	128864	C20orf144	0.00309357	-0.249309
Height	ENSG00000182584	ACTL10	20	32254304	32256331	1	protein_coding	170487	ACTL10	0.0010526	-0.560891
Height	ENSG00000101412	E2F1	20	32263489	32274210	-1	protein_coding	1869	E2F1	0.955531	-0.324324
Height	ENSG00000088298	EDEM2	20	33703167	33865928	-1	protein_coding	55741	EDEM2	0.000137533	-0.173489
Height	ENSG00000125966	MMP24	20	33814457	33864801	1	protein_coding	10893	MMP24	0.0287623	-0.485751
Height	ENSG00000242372	EIF6	20	33866714	33872788	-1	protein_coding	3692	EIF6	0.781943	-0.0280084
Height	ENSG00000125998	FAM83C	20	33873534	33880204	-1	protein_coding	128876	FAM83C	3.49242e-05	0.230701
Height	ENSG00000101019	UQCC1	20	33890369	33999944	-1	protein_coding	55245	UQCC1	0.00485443	-0.818063
Height	ENSG00000204183	GDF5OS	20	34020827	34023248	1	protein_coding	554250	GDF5OS	0.0423624	NA
Height	ENSG00000125965	GDF5	20	34021145	34042568	-1	protein_coding	8200	GDF5	0.923195	0.0727362
Height	ENSG00000126001	CEP250	20	34042985	34099804	1	protein_coding	11190	CEP250	8.25126e-17	-0.898376
Height	ENSG00000125975	C20orf173	20	34111014	34117481	-1	protein_coding	140873	C20orf173	NA	-0.0170462
Height	ENSG00000125991	ERGIC3	20	34129770	34145405	1	protein_coding	51614	ERGIC3	0.00385908	-0.537743
Height	ENSG00000061656	SPAG4	20	34203814	34208971	1	protein_coding	6676	SPAG4	0.110568	-0.441954
Height	ENSG00000214078	CPNE1	20	34213953	34252878	-1	protein_coding	8904	CPNE1	3.87095e-07	NA
Height	ENSG00000272897	RP1-309K20.6	20	34220262	34262466	-1	protein_coding	NA	NA	NA	NA
Height	ENSG00000244462	RBM12	20	34236847	34252878	-1	protein_coding	10137	RBM12	0.474674	-0.297434
Height	ENSG00000244005	NFS1	20	34255977	34287281	-1	protein_coding	9054	NFS1	0.832121	-0.782191
Height	ENSG00000125995	ROMO1	20	34287194	34288906	1	protein_coding	140823	ROMO1	0.726807	-0.303915
Height	ENSG00000131051	RBM39	20	34291531	34330234	-1	protein_coding	9584	RBM39	0.999997	-0.857805
Height	ENSG00000025293	PHF20	20	34359896	34538303	1	protein_coding	51230	PHF20	0.975739	-0.314776
Height	ENSG00000171222	SCAND1	20	34541539	34547394	-1	protein_coding	51282	SCAND1	0.158311	-1.08008
Height	ENSG00000149646	CNBD2	20	34556512	34618622	1	protein_coding	140894	CNBD2	2.29297e-07	-0.00310339
Height	ENSG00000087460	GNAS	20	57414773	57486247	1	protein_coding	2778	GNAS	0.99954	-0.61056
Height	ENSG00000185666	SYN3	22	32908539	33454358	-1	protein_coding	8224	SYN3	0.577812	0.553461
Height	ENSG00000197182	FLJ27365	22	46449749	46509808	1	protein_coding	400931	MIRLET7BHG	NA	NA
Weight	ENSG00000157216	SSBP3	1	54691105	54879152	-1	protein_coding	23648	SSBP3	0.999756	NA
Weight	ENSG00000120341	SEC16B	1	177893091	177953438	-1	protein_coding	89866	SEC16B	4.43622e-13	-0.216202
Weight	ENSG00000151353	TMEM18	2	667335	677439	-1	protein_coding	129787	TMEM18	0.0536351	-0.434029
Weight	ENSG00000138031	ADCY3	2	25042038	25142708	-1	protein_coding	109	ADCY3	0.0013793	-0.638879
Weight	ENSG00000115137	DNAJC27	2	25166505	25194963	-1	protein_coding	51277	DNAJC27	0.0482582	-1.29261
Weight	ENSG00000198648	STK39	2	168810530	169104651	-1	protein_coding	27347	STK39	0.999462	-1.27479
Weight	ENSG00000177311	ZBTB38	3	141043055	141168634	1	protein_coding	253461	ZBTB38	0.979491	-1.878
Weight	ENSG00000155903	RASA2	3	141205889	141334184	1	protein_coding	5922	RASA2	5.31667e-17	-0.07197
Weight	ENSG00000047662	FAM184B	4	17630929	17783135	-1	protein_coding	27146	FAM184B	NA	1.06657
Weight	ENSG00000163257	DCAF16	4	17802278	17812381	-1	protein_coding	54876	DCAF16	0.00409866	-0.845258
Weight	ENSG00000109805	NCAPG	4	17812525	17846485	1	protein_coding	64151	NCAPG	0.618144	0.0277038
Weight	ENSG00000178177	LCORL	4	17842822	18023499	-1	protein_coding	254251	LCORL	0.963115	-0.660603
Weight	ENSG00000112964	GHR	5	42423879	42721979	1	protein_coding	2690	GHR	0.000232177	-0.246808
Weight	ENSG00000198865	CCDC152	5	42756903	42802462	1	protein_coding	100129792	CCDC152	NA	0.0213411
Weight	ENSG00000250722	SEPP1	5	42799982	42887494	-1	protein_coding	6414	SEPP1	3.00317e-08	-0.12736
Weight	ENSG00000168944	CEP120	5	122680579	122759286	-1	protein_coding	153241	CEP120	4.34471e-11	-0.528865
Weight	ENSG00000145996	CDKAL1	6	20534688	21232635	1	protein_coding	54901	CDKAL1	0.57765	0.904338
Weight	ENSG00000124493	GRM4	6	33989628	34123399	-1	protein_coding	2914	GRM4	0.97935	-0.635219
Weight	ENSG00000137309	HMGA1	6	34204650	34214008	1	protein_coding	3159	HMGA1	0.7243	-0.910116
Weight	ENSG00000186577	C6orf1	6	34214157	34217247	-1	protein_coding	221491	C6orf1	0.298719	-0.834304
Weight	ENSG00000272325	NUDT3	6	34247456	34360451	-1	protein_coding	11165	NUDT3	0.876817	0.134938
Weight	ENSG00000270800	RPS10-NUDT3	6	34256547	34393825	-1	protein_coding	100529239	RPS10-NUDT3	NA	NA
Weight	ENSG00000124614	RPS10	6	34385231	34393902	-1	protein_coding	6204	RPS10	0.946463	0.204718
Weight	ENSG00000008197	TFAP2D	6	50681541	50740701	1	protein_coding	83741	TFAP2D	0.981587	-0.371347
Weight	ENSG00000008196	TFAP2B	6	50786436	50815326	1	protein_coding	7021	TFAP2B	0.990904	0.192212
Weight	ENSG00000185760	KCNQ5	6	73331520	73908574	1	protein_coding	56479	KCNQ5	0.999535	0.34893
Weight	ENSG00000198945	L3MBTL3	6	130334844	130462594	1	protein_coding	84456	L3MBTL3	0.999499	0.0178736
Weight	ENSG00000091844	RGS17	6	153325594	153452384	-1	protein_coding	26575	RGS17	0.380684	-0.241391
Weight	ENSG00000112499	SLC22A2	6	160592093	160698670	-1	protein_coding	6582	SLC22A2	1.41917e-09	0.905296
Weight	ENSG00000146477	SLC22A3	6	160769300	160876014	1	protein_coding	6581	SLC22A3	3.31639e-05	0.310629
Weight	ENSG00000164853	UNCX	7	1272543	1276954	1	protein_coding	340260	UNCX	NA	NA
Weight	ENSG00000105810	CDK6	7	92234235	92465908	-1	protein_coding	1021	CDK6	0.923677	-3.08722
Weight	ENSG00000254087	LYN	8	56792372	56923940	1	protein_coding	4067	LYN	0.99548	NA
Weight	ENSG00000181690	PLAG1	8	57073463	57123883	-1	protein_coding	5324	PLAG1	0.829917	-1.1036
Weight	ENSG00000170791	CHCHD7	8	57124245	57131357	1	protein_coding	79145	CHCHD7	0.387976	-0.33344
Weight	ENSG00000170786	SDR16C5	8	57212569	57233335	-1	protein_coding	195814	SDR16C5	0.00291744	0.0766513
Weight	ENSG00000147596	PRDM14	8	70963886	70983928	-1	protein_coding	63978	PRDM14	0.968776	0.548457
Weight	ENSG00000148516	ZEB1	10	31607424	31818742	1	protein_coding	6935	ZEB1	0.983613	-0.649259
Weight	ENSG00000166478	ZNF143	11	9481866	9550071	1	protein_coding	7702	ZNF143	0.021967	-1.01552
Weight	ENSG00000176697	BDNF	11	27676440	27743605	-1	protein_coding	627	BDNF	0.946719	0.108206
Weight	ENSG00000124920	MYRF	11	61520114	61555990	1	protein_coding	745	MYRF	0.999848	-1.65959
Weight	ENSG00000134825	TMEM258	11	61535973	61560274	-1	protein_coding	746	TMEM258	0.000864646	0.122739
Weight	ENSG00000168496	FEN1	11	61560109	61564716	1	protein_coding	2237	FEN1	3.47774e-05	-0.45994
Weight	ENSG00000134824	FADS2	11	61560452	61634826	1	protein_coding	9415	FADS2	0.990052	-0.476246
Weight	ENSG00000149485	FADS1	11	61567099	61596790	-1	protein_coding	3992	FADS1	0.383801	-0.763753
Weight	ENSG00000221968	FADS3	11	61640991	61659523	-1	protein_coding	3995	FADS3	0.0488722	NA
Weight	ENSG00000065361	ERBB3	12	56473641	56497289	1	protein_coding	2065	ERBB3	4.35825e-06	-0.325931
Weight	ENSG00000257411	RP11-603J24.9	12	56495115	56503073	1	protein_coding	NA	NA	NA	NA
Weight	ENSG00000170515	PA2G4	12	56498103	56507691	1	protein_coding	5036	PA2G4	0.998001	-0.439062
Weight	ENSG00000229117	RPL41	12	56510370	56511727	1	protein_coding	6171	RPL41	0.0415296	-0.78954
Weight	ENSG00000135482	ZC3H10	12	56511943	56516278	1	protein_coding	84872	ZC3H10	0.79202	-0.739788
Weight	ENSG00000139641	ESYT1	12	56512034	56538455	1	protein_coding	23344	ESYT1	2.14072e-07	-0.5723
Weight	ENSG00000139613	SMARCC2	12	56556767	56583351	-1	protein_coding	6601	SMARCC2	1	NA
Weight	ENSG00000181852	RNF41	12	56598285	56615717	-1	protein_coding	10193	RNF41	0.856084	-0.464628
Weight	ENSG00000139579	NABP2	12	56615799	56623638	1	protein_coding	79035	NABP2	0.956805	-0.200652
Weight	ENSG00000139540	SLC39A5	12	56623833	56631630	1	protein_coding	283375	SLC39A5	1.20741e-07	-0.208716
Weight	ENSG00000139645	ANKRD52	12	56631591	56652175	-1	protein_coding	283373	ANKRD52	0.999988	-2.46615
Weight	ENSG00000062485	CS	12	56665483	56694176	-1	protein_coding	1431	CS	0.999828	-0.625058
Weight	ENSG00000144785	RP11-977G19.10	12	56679700	56709843	-1	protein_coding	NA	NA	NA	NA
Weight	ENSG00000257727	CNPY2	12	56703626	56710120	-1	protein_coding	10330	CNPY2	0.0300953	-1.02131
Weight	ENSG00000135473	PAN2	12	56710007	56727837	-1	protein_coding	9924	PAN2	0.946675	-1.29777
Weight	ENSG00000110944	IL23A	12	56732663	56734193	1	protein_coding	51561	IL23A	0.842438	-0.40264
Weight	ENSG00000111602	TIMELESS	12	56810903	56843187	-1	protein_coding	8914	TIMELESS	1.03547e-25	-0.382076
Weight	ENSG00000135517	MIP	12	56843286	56862950	-1	protein_coding	4284	MIP	0.677915	0.124646
Weight	ENSG00000171759	PAH	12	103230663	103352188	-1	protein_coding	5053	PAH	1.1952e-10	-0.0660894
Weight	ENSG00000111249	CUX2	12	111471828	111788358	1	protein_coding	23316	CUX2	0.999656	-1.06059
Weight	ENSG00000111252	SH2B3	12	111843752	111889427	1	protein_coding	10019	SH2B3	0.00592219	-0.243854
Weight	ENSG00000204842	ATXN2	12	111890018	112037480	-1	protein_coding	6311	ATXN2	0.999862	-0.359942
Weight	ENSG00000089234	BRAP	12	112079950	112123790	-1	protein_coding	8315	BRAP	0.0157033	-0.900035
Weight	ENSG00000111271	ACAD10	12	112123857	112194903	1	protein_coding	80724	ACAD10	4.01457e-20	-0.311041
Weight	ENSG00000257767	RP11-162P23.2	12	112191694	112229222	1	protein_coding	NA	NA	NA	NA
Weight	ENSG00000111275	ALDH2	12	112204691	112247782	1	protein_coding	217	ALDH2	1.73245e-06	NA
Weight	ENSG00000089022	MAPKAPK5	12	112279782	112334343	1	protein_coding	8550	MAPKAPK5	0.0234226	NA
Weight	ENSG00000089248	ERP29	12	112451120	112461255	1	protein_coding	10961	ERP29	0.470649	-0.618385
Weight	ENSG00000111300	NAA25	12	112464500	112546826	-1	protein_coding	80018	NAA25	0.99999	-1.15626
Weight	ENSG00000135148	TRAFD1	12	112563305	112591407	1	protein_coding	10906	TRAFD1	1.82692e-05	-1.37633
Weight	ENSG00000173064	HECTD4	12	112597992	112819896	-1	protein_coding	283450	HECTD4	1	NA
Weight	ENSG00000089009	RPL6	12	112842994	112856642	-1	protein_coding	6128	RPL6	0.988288	0.0267551
Weight	ENSG00000179295	PTPN11	12	112856155	112947717	1	protein_coding	5781	PTPN11	0.999877	-2.25304
Weight	ENSG00000089169	RPH3A	12	113008184	113336686	1	protein_coding	22895	RPH3A	0.738603	0.425292
Weight	ENSG00000092439	TRPM7	15	50844670	50979012	-1	protein_coding	54822	TRPM7	1.65554e-08	0.428315
Weight	ENSG00000138600	SPPL2A	15	50999506	51058005	-1	protein_coding	84888	SPPL2A	0.0470779	-0.621555
Weight	ENSG00000081014	AP4E1	15	51200869	51298097	1	protein_coding	23431	AP4E1	0.979862	-0.160588
Weight	ENSG00000183578	TNFAIP8L3	15	51348795	51397473	-1	protein_coding	388121	TNFAIP8L3	2.33259e-06	-0.754831
Weight	ENSG00000129003	VPS13C	15	62144588	62352672	-1	protein_coding	54832	VPS13C	1.85523e-37	0.483705
Weight	ENSG00000198535	C2CD4A	15	62359176	62363116	1	protein_coding	145741	C2CD4A	0.0888058	-0.0277764
Weight	ENSG00000162104	ADCY9	16	4003388	4166186	-1	protein_coding	115	ADCY9	0.97431	1.36489
Weight	ENSG00000078328	RBFOX1	16	6069095	7763340	1	protein_coding	54715	RBFOX1	0.935961	1.09605
Weight	ENSG00000103512	NOMO1	16	14927538	14990017	1	protein_coding	23420	NOMO1	NA	-0.558034
Weight	ENSG00000183426	NPIPA1	16	15016659	15045915	1	protein_coding	9284	NPIPA1	0.495054	-0.152308
Weight	ENSG00000179889	PDXDC1	16	15068448	15233196	1	protein_coding	23042	PDXDC1	2.3026e-07	-0.437005
Weight	ENSG00000157045	NTAN1	16	15131710	15149921	-1	protein_coding	123803	NTAN1	0.0158737	NA
Weight	ENSG00000085721	RRN3	16	15153879	15188174	-1	protein_coding	54700	RRN3	0.00047458	-0.668988
Weight	ENSG00000182601	HS3ST4	16	25703347	26149009	1	protein_coding	9951	HS3ST4	0.581016	NA
Weight	ENSG00000174943	KCTD13	16	29916333	29938356	-1	protein_coding	253980	KCTD13	0.791961	-0.595148
Weight	ENSG00000149932	TMEM219	16	29952206	29984373	1	protein_coding	124446	TMEM219	0.00103536	-0.146993
Weight	ENSG00000149930	TAOK2	16	29984962	30003582	1	protein_coding	9344	TAOK2	0.998764	-1.19163
Weight	ENSG00000149929	HIRIP3	16	30003645	30007757	-1	protein_coding	8479	HIRIP3	0.0190028	-1.20371
Weight	ENSG00000169592	INO80E	16	30006615	30017114	1	protein_coding	283899	INO80E	0.0174147	-1.07729
Weight	ENSG00000149927	DOC2A	16	30016830	30034591	-1	protein_coding	8448	DOC2A	0.0185536	NA
Weight	ENSG00000167194	C16orf92	16	30034655	30039057	1	protein_coding	146378	C16orf92	0.0189254	0.293839
Weight	ENSG00000149926	FAM57B	16	30035748	30064299	-1	protein_coding	83723	FAM57B	0.285736	NA
Weight	ENSG00000149925	ALDOA	16	30064411	30081778	1	protein_coding	226	ALDOA	0.0248344	-1.30116
Weight	ENSG00000149923	PPP4C	16	30087299	30096698	1	protein_coding	5531	PPP4C	0.759586	-0.372627
Weight	ENSG00000149922	TBX6	16	30097114	30103208	-1	protein_coding	6911	TBX6	0.0291475	-0.69371
Weight	ENSG00000090238	YPEL3	16	30103635	30108236	-1	protein_coding	83719	YPEL3	0.122709	NA
Weight	ENSG00000102886	GDPD3	16	30116131	30125177	-1	protein_coding	79153	GDPD3	1.05165e-07	-0.375161
Weight	ENSG00000102882	MAPK3	16	30125426	30134827	-1	protein_coding	5595	MAPK3	0.409692	NA
Weight	ENSG00000140718	FTO	16	53737875	54155853	1	protein_coding	79068	FTO	0.0113446	0.293683
Weight	ENSG00000141753	IGFBP4	17	38599702	38613983	1	protein_coding	3487	IGFBP4	0.236669	-0.889156
Weight	ENSG00000171634	BPTF	17	65821640	65980494	1	protein_coding	2186	BPTF	1	0.115492
Weight	ENSG00000186665	C17orf58	17	65987217	65989765	-1	protein_coding	284018	C17orf58	0.0821564	0.225875
Weight	ENSG00000182481	KPNA2	17	66031635	66042958	1	protein_coding	3838	KPNA2	0.72864	-0.336633
Weight	ENSG00000125746	EML2	19	46110252	46148887	-1	protein_coding	24139	EML2	7.57699e-10	0.190257
Weight	ENSG00000010310	GIPR	19	46171502	46186982	1	protein_coding	2696	GIPR	2.54083e-22	-0.675671
Weight	ENSG00000125743	SNRPD2	19	46190712	46195827	-1	protein_coding	6633	SNRPD2	0.747515	-0.475801
Weight	ENSG00000011478	QPCTL	19	46195741	46207247	1	protein_coding	54814	QPCTL	0.00026154	-0.638079
Weight	ENSG00000177051	FBXO46	19	46213887	46234162	-1	protein_coding	23403	FBXO46	0.876437	0.0905437
Weight	ENSG00000237452	AC074212.3	19	46236509	46267792	1	protein_coding	388553	BHMG1	0.376321	NA
Weight	ENSG00000104936	DMPK	19	46272975	46285810	-1	protein_coding	1760	DMPK	0.0330812	-0.863937
Weight	ENSG00000268434	AC011530.4	19	46282695	46289231	-1	protein_coding	NA	NA	NA	NA
Weight	ENSG00000185800	DMWD	19	46286205	46296060	-1	protein_coding	1762	DMWD	0.00790211	-0.221831
Weight	ENSG00000104941	RSPH6A	19	46298968	46318577	-1	protein_coding	81492	RSPH6A	2.54884e-08	NA
Weight	ENSG00000125755	SYMPK	19	46318668	46366548	-1	protein_coding	8189	SYMPK	0.997278	-0.38464
Weight	ENSG00000170608	FOXA3	19	46367247	46377055	1	protein_coding	3171	FOXA3	0.39551	-0.452954
Weight	ENSG00000104967	NOVA2	19	46436992	46476804	-1	protein_coding	4858	NOVA2	NA	-1.75041
Weight	ENSG00000130749	ZC3H4	19	47567444	47617009	-1	protein_coding	23211	ZC3H4	1	-0.85506
Weight	ENSG00000105327	BBC3	19	47724081	47736023	-1	protein_coding	27113	BBC3	0.0712435	-0.139575
Weight	ENSG00000101460	MAP1LC3A	20	33134658	33148149	1	protein_coding	84557	MAP1LC3A	0.739732	0.0197551
Weight	ENSG00000101464	PIGU	20	33148346	33264910	-1	protein_coding	128869	PIGU	0.813069	-0.4371
Weight	ENSG00000198646	NCOA6	20	33284722	33413452	-1	protein_coding	23054	NCOA6	0.990815	-0.852306
Weight	ENSG00000131069	ACSS2	20	33459949	33515769	1	protein_coding	55902	ACSS2	8.97239e-11	-0.504094
Weight	ENSG00000100983	GSS	20	33516236	33543620	-1	protein_coding	2937	GSS	0.0225187	-0.727485
Weight	ENSG00000100991	TRPC4AP	20	33590207	33680674	-1	protein_coding	26133	TRPC4AP	0.999539	0.00791892
Weight	ENSG00000088298	EDEM2	20	33703167	33865928	-1	protein_coding	55741	EDEM2	0.000137533	-0.173489
Weight	ENSG00000125966	MMP24	20	33814457	33864801	1	protein_coding	10893	MMP24	0.0287623	-0.485751
Weight	ENSG00000125998	FAM83C	20	33873534	33880204	-1	protein_coding	128876	FAM83C	3.49242e-05	0.230701
Weight	ENSG00000101019	UQCC1	20	33890369	33999944	-1	protein_coding	55245	UQCC1	0.00485443	-0.818063
Weight	ENSG00000204183	GDF5OS	20	34020827	34023248	1	protein_coding	554250	GDF5OS	0.0423624	NA
Weight	ENSG00000125965	GDF5	20	34021145	34042568	-1	protein_coding	8200	GDF5	0.923195	0.0727362
Weight	ENSG00000126001	CEP250	20	34042985	34099804	1	protein_coding	11190	CEP250	8.25126e-17	-0.898376
Weight	ENSG00000125975	C20orf173	20	34111014	34117481	-1	protein_coding	140873	C20orf173	NA	-0.0170462
Weight	ENSG00000061656	SPAG4	20	34203814	34208971	1	protein_coding	6676	SPAG4	0.110568	-0.441954
Weight	ENSG00000087460	GNAS	20	57414773	57486247	1	protein_coding	2778	GNAS	0.99954	-0.61056
Weight	ENSG00000197182	FLJ27365	22	46449749	46509808	1	protein_coding	400931	MIRLET7BHG	NA	NA
BMI	ENSG00000120341	SEC16B	1	177893091	177953438	-1	protein_coding	89866	SEC16B	4.43622e-13	-0.216202
BMI	ENSG00000151353	TMEM18	2	667335	677439	-1	protein_coding	129787	TMEM18	0.0536351	-0.434029
BMI	ENSG00000084676	NCOA1	2	24714783	24993571	1	protein_coding	8648	NCOA1	0.999077	-1.43882
BMI	ENSG00000184924	PTRHD1	2	25012603	25016251	-1	protein_coding	391356	PTRHD1	9.18017e-06	-0.352191
BMI	ENSG00000138092	CENPO	2	25016005	25045245	1	protein_coding	79172	CENPO	6.62948e-06	0.226383
BMI	ENSG00000138031	ADCY3	2	25042038	25142708	-1	protein_coding	109	ADCY3	0.0013793	-0.638879
BMI	ENSG00000115137	DNAJC27	2	25166505	25194963	-1	protein_coding	51277	DNAJC27	0.0482582	-1.29261
BMI	ENSG00000084710	EFR3B	2	25264999	25378243	1	protein_coding	22979	EFR3B	NA	-0.492151
BMI	ENSG00000115138	POMC	2	25383722	25391772	-1	protein_coding	5443	POMC	0.000689013	-0.589633
BMI	ENSG00000115239	GPR75-ASB3	2	53759810	54087170	-1	protein_coding	51130	GPR75-ASB3	0.247642	NA
BMI	ENSG00000270898	ASB3	2	53897430	54087297	-1	protein_coding	100302652	GPR75-ASB3	0.247642	NA
BMI	ENSG00000143942	CHAC2	2	53994929	54002333	1	protein_coding	494143	CHAC2	0.00282189	0.535423
BMI	ENSG00000068912	ERLEC1	2	54014181	54045956	1	protein_coding	27248	ERLEC1	0.000679063	-0.681034
BMI	ENSG00000119737	GPR75	2	54080050	54087126	-1	protein_coding	10936	GPR75	0.0031948	NA
BMI	ENSG00000068878	PSME4	2	54091204	54197977	-1	protein_coding	23198	PSME4	1	-0.0173338
BMI	ENSG00000170634	ACYP2	2	54197975	54532437	1	protein_coding	98	ACYP2	0.000220645	-0.186942
BMI	ENSG00000198648	STK39	2	168810530	169104651	-1	protein_coding	27347	STK39	0.999462	-1.27479
BMI	ENSG00000010322	NISCH	3	52489134	52527087	1	protein_coding	11188	NISCH	0.817101	-0.59315
BMI	ENSG00000010327	STAB1	3	52529354	52558511	1	protein_coding	23166	STAB1	2.79799e-25	-0.149285
BMI	ENSG00000168268	NT5DC2	3	52558386	52569070	-1	protein_coding	64943	NT5DC2	0.00460887	NA
BMI	ENSG00000168273	SMIM4	3	52568029	52613253	1	protein_coding	440957	SMIM4	NA	-0.0074017
BMI	ENSG00000163939	PBRM1	3	52579368	52719933	-1	protein_coding	55193	PBRM1	1	NA
BMI	ENSG00000163938	GNL3	3	52715172	52728508	1	protein_coding	26354	GNL3	1.5396e-09	NA
BMI	ENSG00000016864	GLT8D1	3	52728505	52740048	-1	protein_coding	55830	GLT8D1	0.00348978	NA
BMI	ENSG00000114902	SPCS1	3	52738971	52742182	1	protein_coding	28972	SPCS1	0.118911	NA
BMI	ENSG00000114904	NEK4	3	52744800	52804965	-1	protein_coding	6787	NEK4	1.2165e-12	-0.30452
BMI	ENSG00000055957	ITIH1	3	52811603	52826078	1	protein_coding	3697	ITIH1	4.79132e-18	-0.271541
BMI	ENSG00000162267	ITIH3	3	52828784	52843025	1	protein_coding	3699	ITIH3	6.66881e-12	0.023185
BMI	ENSG00000055955	ITIH4	3	52846991	52865495	-1	protein_coding	3700	ITIH4	4.63111e-05	0.372344
BMI	ENSG00000243696	RP5-966M1.6	3	52847298	52869745	-1	protein_coding	NA	NA	NA	NA
BMI	ENSG00000272573	MUSTN1	3	52867130	52869235	-1	protein_coding	389125	MUSTN1	0.00175219	0.119816
BMI	ENSG00000248592	TMEM110-MUSTN1	3	52867137	52931578	-1	protein_coding	100526772	TMEM110-MUSTN1	0.684628	NA
BMI	ENSG00000213533	TMEM110	3	52870235	52931612	-1	protein_coding	375346	TMEM110	0.901349	0.93292
BMI	ENSG00000163935	SFMBT1	3	52937588	53080766	-1	protein_coding	51460	SFMBT1	0.995894	-0.337614
BMI	ENSG00000272305	RP11-894J14.5	3	53003135	53133469	-1	protein_coding	NA	NA	NA	NA
BMI	ENSG00000163933	RFT1	3	53122499	53164478	-1	protein_coding	91869	RFT1	3.17067e-06	0.277385
BMI	ENSG00000153113	CAST	5	95860971	96115299	1	protein_coding	831	CAST	1.55576e-06	0.291307
BMI	ENSG00000168944	CEP120	5	122680579	122759286	-1	protein_coding	153241	CEP120	4.34471e-11	-0.528865
BMI	ENSG00000145996	CDKAL1	6	20534688	21232635	1	protein_coding	54901	CDKAL1	0.57765	0.904338
BMI	ENSG00000008196	TFAP2B	6	50786436	50815326	1	protein_coding	7021	TFAP2B	0.990904	0.192212
BMI	ENSG00000104413	ESRP1	8	95653302	95719694	1	protein_coding	54845	ESRP1	0.999134	0.639525
BMI	ENSG00000156162	DPY19L4	8	95731931	95806064	1	protein_coding	286148	DPY19L4	1.51117e-15	-0.291212
BMI	ENSG00000148655	C10orf11	10	77360998	78319925	1	protein_coding	83938	C10orf11	0.0410566	0.0298164
BMI	ENSG00000120055	C10orf95	10	104209594	104211300	-1	protein_coding	79946	C10orf95	0.0113912	-0.659448
BMI	ENSG00000138111	TMEM180	10	104221149	104236802	1	protein_coding	79847	TMEM180	0.000178664	2.88275
BMI	ENSG00000138107	ACTR1A	10	104238986	104262482	-1	protein_coding	10121	ACTR1A	0.941234	-0.272535
BMI	ENSG00000107882	SUFU	10	104263744	104393292	1	protein_coding	51684	SUFU	0.999161	0.12486
BMI	ENSG00000068383	INPP5A	10	134351324	134596979	1	protein_coding	3632	INPP5A	0.942238	-0.925166
BMI	ENSG00000176697	BDNF	11	27676440	27743605	-1	protein_coding	627	BDNF	0.946719	0.108206
BMI	ENSG00000173093	CCDC63	12	111284573	111345339	1	protein_coding	160762	CCDC63	4.48038e-10	0.140066
BMI	ENSG00000111245	MYL2	12	111348623	111358526	-1	protein_coding	4633	MYL2	0.0168131	-0.496132
BMI	ENSG00000111249	CUX2	12	111471828	111788358	1	protein_coding	23316	CUX2	0.999656	-1.06059
BMI	ENSG00000111252	SH2B3	12	111843752	111889427	1	protein_coding	10019	SH2B3	0.00592219	-0.243854
BMI	ENSG00000204842	ATXN2	12	111890018	112037480	-1	protein_coding	6311	ATXN2	0.999862	-0.359942
BMI	ENSG00000089234	BRAP	12	112079950	112123790	-1	protein_coding	8315	BRAP	0.0157033	-0.900035
BMI	ENSG00000111271	ACAD10	12	112123857	112194903	1	protein_coding	80724	ACAD10	4.01457e-20	-0.311041
BMI	ENSG00000257767	RP11-162P23.2	12	112191694	112229222	1	protein_coding	NA	NA	NA	NA
BMI	ENSG00000111275	ALDH2	12	112204691	112247782	1	protein_coding	217	ALDH2	1.73245e-06	NA
BMI	ENSG00000089022	MAPKAPK5	12	112279782	112334343	1	protein_coding	8550	MAPKAPK5	0.0234226	NA
BMI	ENSG00000089248	ERP29	12	112451120	112461255	1	protein_coding	10961	ERP29	0.470649	-0.618385
BMI	ENSG00000111300	NAA25	12	112464500	112546826	-1	protein_coding	80018	NAA25	0.99999	-1.15626
BMI	ENSG00000135148	TRAFD1	12	112563305	112591407	1	protein_coding	10906	TRAFD1	1.82692e-05	-1.37633
BMI	ENSG00000173064	HECTD4	12	112597992	112819896	-1	protein_coding	283450	HECTD4	1	NA
BMI	ENSG00000089009	RPL6	12	112842994	112856642	-1	protein_coding	6128	RPL6	0.988288	0.0267551
BMI	ENSG00000179295	PTPN11	12	112856155	112947717	1	protein_coding	5781	PTPN11	0.999877	-2.25304
BMI	ENSG00000089169	RPH3A	12	113008184	113336686	1	protein_coding	22895	RPH3A	0.738603	0.425292
BMI	ENSG00000178882	FAM101A	12	124457788	124800570	1	protein_coding	144347	FAM101A	0.212634	0.253239
BMI	ENSG00000162104	ADCY9	16	4003388	4166186	-1	protein_coding	115	ADCY9	0.97431	1.36489
BMI	ENSG00000174943	KCTD13	16	29916333	29938356	-1	protein_coding	253980	KCTD13	0.791961	-0.595148
BMI	ENSG00000149932	TMEM219	16	29952206	29984373	1	protein_coding	124446	TMEM219	0.00103536	-0.146993
BMI	ENSG00000149930	TAOK2	16	29984962	30003582	1	protein_coding	9344	TAOK2	0.998764	-1.19163
BMI	ENSG00000149929	HIRIP3	16	30003645	30007757	-1	protein_coding	8479	HIRIP3	0.0190028	-1.20371
BMI	ENSG00000169592	INO80E	16	30006615	30017114	1	protein_coding	283899	INO80E	0.0174147	-1.07729
BMI	ENSG00000149927	DOC2A	16	30016830	30034591	-1	protein_coding	8448	DOC2A	0.0185536	NA
BMI	ENSG00000167194	C16orf92	16	30034655	30039057	1	protein_coding	146378	C16orf92	0.0189254	0.293839
BMI	ENSG00000149926	FAM57B	16	30035748	30064299	-1	protein_coding	83723	FAM57B	0.285736	NA
BMI	ENSG00000149925	ALDOA	16	30064411	30081778	1	protein_coding	226	ALDOA	0.0248344	-1.30116
BMI	ENSG00000149923	PPP4C	16	30087299	30096698	1	protein_coding	5531	PPP4C	0.759586	-0.372627
BMI	ENSG00000149922	TBX6	16	30097114	30103208	-1	protein_coding	6911	TBX6	0.0291475	-0.69371
BMI	ENSG00000090238	YPEL3	16	30103635	30108236	-1	protein_coding	83719	YPEL3	0.122709	NA
BMI	ENSG00000102886	GDPD3	16	30116131	30125177	-1	protein_coding	79153	GDPD3	1.05165e-07	-0.375161
BMI	ENSG00000102882	MAPK3	16	30125426	30134827	-1	protein_coding	5595	MAPK3	0.409692	NA
BMI	ENSG00000140718	FTO	16	53737875	54155853	1	protein_coding	79068	FTO	0.0113446	0.293683
BMI	ENSG00000125746	EML2	19	46110252	46148887	-1	protein_coding	24139	EML2	7.57699e-10	0.190257
BMI	ENSG00000010310	GIPR	19	46171502	46186982	1	protein_coding	2696	GIPR	2.54083e-22	-0.675671
BMI	ENSG00000125743	SNRPD2	19	46190712	46195827	-1	protein_coding	6633	SNRPD2	0.747515	-0.475801
BMI	ENSG00000011478	QPCTL	19	46195741	46207247	1	protein_coding	54814	QPCTL	0.00026154	-0.638079
BMI	ENSG00000177051	FBXO46	19	46213887	46234162	-1	protein_coding	23403	FBXO46	0.876437	0.0905437
BMI	ENSG00000237452	AC074212.3	19	46236509	46267792	1	protein_coding	388553	BHMG1	0.376321	NA
BMI	ENSG00000104936	DMPK	19	46272975	46285810	-1	protein_coding	1760	DMPK	0.0330812	-0.863937
BMI	ENSG00000268434	AC011530.4	19	46282695	46289231	-1	protein_coding	NA	NA	NA	NA
BMI	ENSG00000185800	DMWD	19	46286205	46296060	-1	protein_coding	1762	DMWD	0.00790211	-0.221831
BMI	ENSG00000104941	RSPH6A	19	46298968	46318577	-1	protein_coding	81492	RSPH6A	2.54884e-08	NA
BMI	ENSG00000125755	SYMPK	19	46318668	46366548	-1	protein_coding	8189	SYMPK	0.997278	-0.38464
BMI	ENSG00000170608	FOXA3	19	46367247	46377055	1	protein_coding	3171	FOXA3	0.39551	-0.452954
BMI	ENSG00000130749	ZC3H4	19	47567444	47617009	-1	protein_coding	23211	ZC3H4	1	-0.85506
BMI	ENSG00000142230	SAE1	19	47616531	47713886	1	protein_coding	10055	SAE1	0.988952	-1.11521
BMI	ENSG00000130699	TAF4	20	60528525	60640866	-1	protein_coding	6874	TAF4	0.999487	-0.192534
BMI	ENSG00000100354	TNRC6B	22	40440821	40731812	1	protein_coding	23112	TNRC6B	1	-2.91639
HbA1c	ENSG00000117614	SYF2	1	25549170	25558993	-1	protein_coding	25949	SYF2	0.0379271	-0.0196456
HbA1c	ENSG00000117616	C1orf63	1	25568728	25664704	-1	protein_coding	57035	C1orf63	2.72288e-08	-0.473405
HbA1c	ENSG00000187010	RHD	1	25598884	25656936	1	protein_coding	6007	RHD	0.0060601	0.419811
HbA1c	ENSG00000183726	TMEM50A	1	25664408	25688852	1	protein_coding	23585	TMEM50A	0.333486	-0.802494
HbA1c	ENSG00000188672	RHCE	1	25688740	25756683	-1	protein_coding	6006	RHCE	0.861454	0.0785949
HbA1c	ENSG00000204178	TMEM57	1	25757388	25826700	1	protein_coding	55219	TMEM57	0.992504	1.05545
HbA1c	ENSG00000260238	PMF1-BGLAP	1	156182773	156213123	1	protein_coding	100527963	PMF1-BGLAP	1.71367e-05	-0.193897
HbA1c	ENSG00000160783	PMF1	1	156182784	156212874	1	protein_coding	11243	PMF1	1.71367e-05	-0.116475
HbA1c	ENSG00000242252	BGLAP	1	156211753	156213112	1	protein_coding	632	BGLAP	1.75722e-05	-0.0686447
HbA1c	ENSG00000160781	PAQR6	1	156213206	156217881	-1	protein_coding	79957	PAQR6	0.000721604	-0.290453
HbA1c	ENSG00000198952	SMG5	1	156219015	156252620	-1	protein_coding	23381	SMG5	0.99818	-0.601125
HbA1c	ENSG00000163472	TMEM79	1	156252726	156262976	1	protein_coding	84283	TMEM79	3.49884e-07	-0.533254
HbA1c	ENSG00000198715	C1orf85	1	156259880	156265463	-1	protein_coding	112770	C1orf85	4.6871e-08	0.200004
HbA1c	ENSG00000189030	VHLL	1	156268415	156269428	-1	protein_coding	391104	VHLL	0.00290057	NA
HbA1c	ENSG00000163468	CCT3	1	156278759	156337664	-1	protein_coding	7203	CCT3	0.998745	-0.354172
HbA1c	ENSG00000163467	TSACC	1	156307105	156316786	1	protein_coding	128229	TSACC	0.0697917	-0.0973822
HbA1c	ENSG00000132677	RHBG	1	156339003	156355011	1	protein_coding	57127	RHBG	3.72564e-10	NA
HbA1c	ENSG00000125462	C1orf61	1	156374042	156400493	-1	protein_coding	10485	C1orf61	0.104422	-0.188055
HbA1c	ENSG00000186400	OR10X1	1	158548709	158549689	-1	protein_coding	128367	OR10X1	0.00590274	-0.102691
HbA1c	ENSG00000198967	OR10Z1	1	158576229	158577170	1	protein_coding	128368	OR10Z1	0.00736423	0.552656
HbA1c	ENSG00000163554	SPTA1	1	158580496	158656488	-1	protein_coding	6708	SPTA1	5.85299e-05	1.22872
HbA1c	ENSG00000163072	NOSTRIN	2	169643049	169722024	1	protein_coding	115677	NOSTRIN	3.57973e-10	-0.276311
HbA1c	ENSG00000152253	SPC25	2	169690642	169769881	-1	protein_coding	57405	SPC25	0.0594295	-0.350387
HbA1c	ENSG00000152254	G6PC2	2	169757750	169766505	1	protein_coding	57818	G6PC2	1.91256e-09	0.433903
HbA1c	ENSG00000073734	ABCB11	2	169779448	169887832	-1	protein_coding	8647	ABCB11	2.18849e-10	0.00723912
HbA1c	ENSG00000217236	SP9	2	175199674	175203220	1	protein_coding	100131390	SP9	0.498148	NA
HbA1c	ENSG00000268241	AC018470.1	2	175200601	175202151	-1	protein_coding	NA	NA	NA	NA
HbA1c	ENSG00000138433	CIR1	2	175212750	175260443	-1	protein_coding	9541	CIR1	0.0121191	0.0615639
HbA1c	ENSG00000144306	SCRN3	2	175260458	175294303	1	protein_coding	79634	SCRN3	1.32015e-06	0.55798
HbA1c	ENSG00000163328	GPR155	2	175296966	175351822	-1	protein_coding	151556	GPR155	8.12952e-11	0.160785
HbA1c	ENSG00000085978	ATG16L1	2	234118697	234204320	1	protein_coding	55054	ATG16L1	0.999737	0.340879
HbA1c	ENSG00000130561	SAG	2	234216462	234255701	1	protein_coding	6295	SAG	1.56803e-08	-0.0160201
HbA1c	ENSG00000072274	TFRC	3	195754054	195809060	-1	protein_coding	7037	TFRC	0.780323	0.676686
HbA1c	ENSG00000138798	EGF	4	110834040	110933422	1	protein_coding	1950	EGF	7.01333e-12	-0.065199
HbA1c	ENSG00000170522	ELOVL6	4	110967002	111120355	-1	protein_coding	79071	ELOVL6	0.971074	0.67836
HbA1c	ENSG00000112242	E2F3	6	20402398	20493941	1	protein_coding	1871	E2F3	0.842458	-1.60928
HbA1c	ENSG00000145996	CDKAL1	6	20534688	21232635	1	protein_coding	54901	CDKAL1	0.57765	0.904338
HbA1c	ENSG00000112164	GLP1R	6	39016574	39055519	1	protein_coding	2740	GLP1R	0.064078	0.773211
HbA1c	ENSG00000112339	HBS1L	6	135281516	135424194	-1	protein_coding	10767	HBS1L	0.924522	1.68726
HbA1c	ENSG00000106628	POLD2	7	44154286	44163957	-1	protein_coding	5425	POLD2	0.0443244	-0.501179
HbA1c	ENSG00000106631	MYL7	7	44178463	44180931	-1	protein_coding	58498	MYL7	3.65495e-06	-0.192921
HbA1c	ENSG00000106633	GCK	7	44183872	44237769	-1	protein_coding	2645	GCK	0.204306	-0.265833
HbA1c	ENSG00000106636	YKT6	7	44240567	44253893	1	protein_coding	10652	YKT6	0.852902	0.724479
HbA1c	ENSG00000058404	CAMK2B	7	44256749	44374176	-1	protein_coding	816	CAMK2B	0.46862	-1.28088
HbA1c	ENSG00000048405	ZNF800	7	126986844	127071978	-1	protein_coding	168850	ZNF800	0.997033	-0.105681
HbA1c	ENSG00000179562	GCC1	7	127220672	127233665	-1	protein_coding	79571	GCC1	6.68952e-08	0.303157
HbA1c	ENSG00000004059	ARF5	7	127228399	127231759	1	protein_coding	381	ARF5	0.234001	NA
HbA1c	ENSG00000106328	FSCN3	7	127231463	127242198	1	protein_coding	29999	FSCN3	7.7633e-12	0.43781
HbA1c	ENSG00000106331	PAX4	7	127250346	127255982	-1	protein_coding	5078	PAX4	0.00337036	0.894774
HbA1c	ENSG00000197157	SND1	7	127292234	127732661	1	protein_coding	27044	SND1	0.999917	-0.196239
HbA1c	ENSG00000029534	ANK1	8	41510739	41754280	-1	protein_coding	286	ANK1	1	NA
HbA1c	ENSG00000164756	SLC30A8	8	117962512	118188953	1	protein_coding	169026	SLC30A8	1.79754e-09	0.258418
HbA1c	ENSG00000170727	BOP1	8	145486055	145515082	-1	protein_coding	23246	BOP1	0.526839	NA
HbA1c	ENSG00000185122	HSF1	8	145515280	145538385	1	protein_coding	3297	HSF1	0.586374	NA
HbA1c	ENSG00000185000	DGAT1	8	145539954	145550573	-1	protein_coding	8694	DGAT1	2.90055e-10	NA
HbA1c	ENSG00000170616	SCRT1	8	145554228	145559943	-1	protein_coding	83482	SCRT1	0.294251	NA
HbA1c	ENSG00000165609	NUDT5	10	12207324	12238143	-1	protein_coding	11164	NUDT5	0.00946069	-1.19396
HbA1c	ENSG00000151465	CDC123	10	12237964	12292588	1	protein_coding	8872	CDC123	0.239628	0.222689
HbA1c	ENSG00000119938	PPP1R3C	10	93388199	93392811	-1	protein_coding	5507	PPP1R3C	0.0368812	-0.561639
HbA1c	ENSG00000107854	TNKS2	10	93558069	93625033	1	protein_coding	80351	TNKS2	0.73376	-0.621627
HbA1c	ENSG00000174721	FGFBP3	10	93666346	93669240	-1	protein_coding	143282	FGFBP3	0.00171217	-0.157614
HbA1c	ENSG00000095564	BTAF1	10	93683526	93790082	1	protein_coding	9044	BTAF1	1	-1.51977
HbA1c	ENSG00000107864	CPEB3	10	93806449	94050844	-1	protein_coding	22849	CPEB3	0.994664	-1.70733
HbA1c	ENSG00000198060	2022-03-05	10	94050920	94113721	1	protein_coding	54708	2022-03-05	0.898062	-1.14505
HbA1c	ENSG00000119912	IDE	10	94211441	94333833	-1	protein_coding	3416	IDE	0.426771	-0.602025
HbA1c	ENSG00000138160	KIF11	10	94353043	94415150	1	protein_coding	3832	KIF11	0.999996	0.145264
HbA1c	ENSG00000152804	HHEX	10	94447945	94455403	1	protein_coding	3087	HHEX	0.216268	-1.58888
HbA1c	ENSG00000138190	EXOC6	10	94590935	94819250	1	protein_coding	54536	EXOC6	0.0281606	0.0138229
HbA1c	ENSG00000187553	CYP26C1	10	94821021	94828454	1	protein_coding	340665	CYP26C1	0.0229549	-0.0910962
HbA1c	ENSG00000138119	MYOF	10	95066186	95242074	-1	protein_coding	26509	MYOF	2.08401e-36	-0.140296
HbA1c	ENSG00000177951	BET1L	11	167784	207428	-1	protein_coding	51272	BET1L	0.378368	1.58595
HbA1c	ENSG00000188076	SCGB1C1	11	193080	194573	1	protein_coding	147199	SCGB1C1	3.34416e-05	0.362499
HbA1c	ENSG00000177947	ODF3	11	196738	200261	1	protein_coding	113746	ODF3	0.586975	1.89376
HbA1c	ENSG00000177963	RIC8A	11	207511	215113	1	protein_coding	60626	RIC8A	0.000378553	-0.341212
HbA1c	ENSG00000142082	SIRT3	11	215458	236931	-1	protein_coding	23410	SIRT3	2.70052e-05	-0.340985
HbA1c	ENSG00000185627	PSMD13	11	236546	252983	1	protein_coding	5719	PSMD13	0.993513	1.38778
HbA1c	ENSG00000174885	NLRP6	11	278365	285359	1	protein_coding	171389	NLRP6	NA	-0.192769
HbA1c	ENSG00000053918	KCNQ1	11	2465914	2870339	1	protein_coding	3784	KCNQ1	2.45299e-05	1.15324
HbA1c	ENSG00000124920	MYRF	11	61520114	61555990	1	protein_coding	745	MYRF	0.999848	-1.65959
HbA1c	ENSG00000134825	TMEM258	11	61535973	61560274	-1	protein_coding	746	TMEM258	0.000864646	0.122739
HbA1c	ENSG00000168496	FEN1	11	61560109	61564716	1	protein_coding	2237	FEN1	3.47774e-05	-0.45994
HbA1c	ENSG00000134824	FADS2	11	61560452	61634826	1	protein_coding	9415	FADS2	0.990052	-0.476246
HbA1c	ENSG00000149485	FADS1	11	61567099	61596790	-1	protein_coding	3992	FADS1	0.383801	-0.763753
HbA1c	ENSG00000221968	FADS3	11	61640991	61659523	-1	protein_coding	3995	FADS3	0.0488722	NA
HbA1c	ENSG00000167994	RAB3IL1	11	61664773	61687741	-1	protein_coding	5866	RAB3IL1	0.000894541	-0.364568
HbA1c	ENSG00000134640	MTNR1B	11	92702886	92718232	1	protein_coding	4544	MTNR1B	0.00870273	-0.165792
HbA1c	ENSG00000111679	PTPN6	12	7055631	7070479	1	protein_coding	5777	PTPN6	0.999912	-0.389224
HbA1c	ENSG00000126749	EMG1	12	7072408	7105520	1	protein_coding	10436	EMG1	0.0106039	NA
HbA1c	ENSG00000215021	PHB2	12	7074490	7079988	-1	protein_coding	11331	PHB2	0.0758354	-0.166227
HbA1c	ENSG00000111684	LPCAT3	12	7085348	7125814	-1	protein_coding	10162	LPCAT3	0.980679	-0.647049
HbA1c	ENSG00000182326	C1S	12	7096351	7178336	1	protein_coding	716	C1S	0.86341	0.445496
HbA1c	ENSG00000139146	FAM60A	12	31433518	31479992	-1	protein_coding	58516	FAM60A	0.93696	-0.994367
HbA1c	ENSG00000177340	AC024940.1	12	31477250	31478879	1	protein_coding	79857	FLJ13224	NA	NA
HbA1c	ENSG00000140368	PSTPIP1	15	77285700	77329673	1	protein_coding	9051	PSTPIP1	0.00072615	-0.797914
HbA1c	ENSG00000140391	TSPAN3	15	77336359	77376326	-1	protein_coding	10099	TSPAN3	0.284424	-1.15339
HbA1c	ENSG00000173517	PEAK1	15	77400471	77712486	-1	protein_coding	79834	PEAK1	0.760545	NA
HbA1c	ENSG00000140382	HMG20A	15	77712754	77777949	1	protein_coding	10363	HMG20A	0.932476	-0.888999
HbA1c	ENSG00000103335	PIEZO1	16	88781751	88851619	-1	protein_coding	9780	PIEZO1	0.535969	NA
HbA1c	ENSG00000167513	CDT1	16	88869621	88875666	1	protein_coding	81620	CDT1	7.76436e-09	3.40834
HbA1c	ENSG00000198931	APRT	16	88875747	88878352	-1	protein_coding	353	APRT	4.7182e-10	0.397746
HbA1c	ENSG00000141012	GALNS	16	88880142	88923378	-1	protein_coding	2588	GALNS	0.00086204	0.823507
HbA1c	ENSG00000109111	SUPT6H	17	26989109	27029697	1	protein_coding	6830	SUPT6H	1	-1.01782
HbA1c	ENSG00000167525	PROCA1	17	27030215	27038872	-1	protein_coding	147011	PROCA1	0.000876151	-0.633441
HbA1c	ENSG00000109113	RAB34	17	27041299	27045447	-1	protein_coding	83871	RAB34	4.67975e-06	-0.41151
HbA1c	ENSG00000198242	RPL23A	17	27046411	27051377	1	protein_coding	6147	RPL23A	0.876904	-1.22697
HbA1c	ENSG00000160606	TLCD1	17	27051366	27054953	-1	protein_coding	116238	TLCD1	0.0111499	NA
HbA1c	ENSG00000160602	NEK8	17	27052915	27070473	1	protein_coding	284086	NEK8	1.56481e-06	-0.50158
HbA1c	ENSG00000076604	TRAF4	17	27071002	27077974	1	protein_coding	9618	TRAF4	0.840039	-0.458819
HbA1c	ENSG00000173065	FAM222B	17	27082996	27182250	-1	protein_coding	55731	FAM222B	0.549447	-1.29497
HbA1c	ENSG00000132591	ERAL1	17	27181956	27188085	1	protein_coding	26284	ERAL1	1.04173e-06	0.0144008
HbA1c	ENSG00000132589	FLOT2	17	27206353	27224697	-1	protein_coding	2319	FLOT2	0.0172343	-0.0816753
HbA1c	ENSG00000167536	DHRS13	17	27224799	27230089	-1	protein_coding	147015	DHRS13	0.00023405	-0.219913
HbA1c	ENSG00000109118	PHF12	17	27232268	27278789	-1	protein_coding	57649	PHF12	0.99996	NA
HbA1c	ENSG00000108753	HNF1B	17	36046435	36105237	-1	protein_coding	6928	HNF1B	0.999286	1.15568
HbA1c	ENSG00000078687	TNRC6C	17	76000249	76104916	1	protein_coding	57690	TNRC6C	0.999998	-2.10912
HbA1c	ENSG00000141524	TMC6	17	76106539	76128488	-1	protein_coding	11322	TMC6	5.07749e-08	-0.190966
HbA1c	ENSG00000167895	TMC8	17	76126851	76139049	1	protein_coding	147138	TMC8	5.57197e-12	1.23716
HbA1c	ENSG00000187997	C17orf99	17	76142434	76162258	1	protein_coding	100141515	C17orf99	NA	0.965983
HbA1c	ENSG00000141542	RAB40B	17	80612849	80656604	-1	protein_coding	10966	RAB40B	0.00383601	0.506252
HbA1c	ENSG00000141560	FN3KRP	17	80674559	80688204	1	protein_coding	79672	FN3KRP	3.65777e-07	1.35743
HbA1c	ENSG00000167363	FN3K	17	80693451	80709073	1	protein_coding	64122	FN3K	1.6431e-05	NA
HbA1c	ENSG00000141556	TBCD	17	80709940	80900724	1	protein_coding	6904	TBCD	6.98439e-05	NA
HbA1c	ENSG00000141579	ZNF750	17	80787311	80798454	-1	protein_coding	79755	ZNF750	0.865734	-1.09141
HbA1c	ENSG00000175711	B3GNTL1	17	80900031	81009686	-1	protein_coding	146712	B3GNTL1	2.14222e-11	NA
HbA1c	ENSG00000099331	MYO9B	19	17186591	17325346	1	protein_coding	4650	MYO9B	0.999999	NA
HbA1c	ENSG00000125746	EML2	19	46110252	46148887	-1	protein_coding	24139	EML2	7.57699e-10	0.190257
HbA1c	ENSG00000267757	C19orf83	19	46144752	46146098	1	protein_coding	100287177	C19orf83	NA	NA
HbA1c	ENSG00000010310	GIPR	19	46171502	46186982	1	protein_coding	2696	GIPR	2.54083e-22	-0.675671
HbA1c	ENSG00000125743	SNRPD2	19	46190712	46195827	-1	protein_coding	6633	SNRPD2	0.747515	-0.475801
HbA1c	ENSG00000011478	QPCTL	19	46195741	46207247	1	protein_coding	54814	QPCTL	0.00026154	-0.638079
HbA1c	ENSG00000128309	MPST	22	37415676	37425863	1	protein_coding	4357	MPST	0.00677647	NA
HbA1c	ENSG00000100379	KCTD17	22	37447779	37459430	1	protein_coding	79734	KCTD17	0.051117	-0.419717
HbA1c	ENSG00000187045	TMPRSS6	22	37461476	37505603	-1	protein_coding	164656	TMPRSS6	3.34441e-06	-0.0848656
Glucose	ENSG00000138074	SLC5A6	2	27422455	27435826	-1	protein_coding	8884	SLC5A6	0.571968	-0.400099
Glucose	ENSG00000138085	ATRAID	2	27434895	27440046	1	protein_coding	51374	ATRAID	0.00791395	NA
Glucose	ENSG00000084774	CAD	2	27440258	27466811	1	protein_coding	790	CAD	1	-0.710759
Glucose	ENSG00000115194	SLC30A3	2	27476552	27498685	-1	protein_coding	7781	SLC30A3	0.646084	-0.660463
Glucose	ENSG00000163793	DNAJC5G	2	27498289	27504367	1	protein_coding	285126	DNAJC5G	0.00397479	-0.706718
Glucose	ENSG00000138100	TRIM54	2	27505260	27530307	1	protein_coding	57159	TRIM54	8.24708e-07	-1.05327
Glucose	ENSG00000163794	UCN	2	27530268	27531313	-1	protein_coding	7349	UCN	0.51724	-0.107138
Glucose	ENSG00000115204	MPV17	2	27532360	27548547	-1	protein_coding	4358	MPV17	1.10287e-08	-0.205369
Glucose	ENSG00000115207	GTF3C2	2	27548716	27579868	-1	protein_coding	2976	GTF3C2	0.999786	-0.837016
Glucose	ENSG00000115211	EIF2B4	2	27587219	27593353	-1	protein_coding	8890	EIF2B4	0.83261	-0.214235
Glucose	ENSG00000115234	SNX17	2	27593389	27599995	1	protein_coding	9784	SNX17	0.68618	-0.681943
Glucose	ENSG00000163795	ZNF513	2	27600098	27603657	-1	protein_coding	130557	ZNF513	0.940738	NA
Glucose	ENSG00000115241	PPM1G	2	27604061	27632554	-1	protein_coding	5496	PPM1G	0.99601	-0.482626
Glucose	ENSG00000115216	NRBP1	2	27650657	27665126	1	protein_coding	29959	NRBP1	0.999549	-1.38971
Glucose	ENSG00000157992	KRTCAP3	2	27665233	27669348	1	protein_coding	200634	KRTCAP3	0.0445235	NA
Glucose	ENSG00000138002	IFT172	2	27667238	27712656	-1	protein_coding	26160	IFT172	2.29012e-18	-0.505255
Glucose	ENSG00000115226	FNDC4	2	27714750	27718112	-1	protein_coding	64838	FNDC4	0.759219	NA
Glucose	ENSG00000084734	GCKR	2	27719709	27746554	1	protein_coding	2646	GCKR	3.58393e-16	-0.155698
Glucose	ENSG00000233438	AC109829.1	2	27760253	27790011	1	protein_coding	NA	NA	NA	NA
Glucose	ENSG00000221843	C2orf16	2	27799389	27805588	1	protein_coding	84226	C2orf16	3.91662e-17	-0.329747
Glucose	ENSG00000243943	ZNF512	2	27805897	27858041	1	protein_coding	84450	ZNF512	0.949147	-1.27925
Glucose	ENSG00000176714	CCDC121	2	27848506	27851879	-1	protein_coding	79635	CCDC121	9.72714e-05	-0.266319
Glucose	ENSG00000198522	GPN1	2	27851114	27874375	1	protein_coding	11321	GPN1	0.00490359	-0.238155
Glucose	ENSG00000119760	SUPT7L	2	27873679	27886676	-1	protein_coding	9913	SUPT7L	0.833193	-0.966219
Glucose	ENSG00000163798	SLC4A1AP	2	27886338	27917840	1	protein_coding	22950	SLC4A1AP	7.73999e-07	-0.546764
Glucose	ENSG00000205334	AC074091.13	2	27928653	27938599	-1	protein_coding	100129995	LINC01460	NA	NA
Glucose	ENSG00000243147	MRPL33	2	27994584	28210954	1	protein_coding	9553	MRPL33	0.749165	-0.22013
Glucose	ENSG00000268656	AC110084.1	2	27998851	28009186	-1	protein_coding	NA	NA	NA	NA
Glucose	ENSG00000171174	RBKS	2	28004231	28113965	-1	protein_coding	64080	RBKS	1.93198e-05	-0.689745
Glucose	ENSG00000115816	CEBPZ	2	37428755	37458856	-1	protein_coding	10153	CEBPZ	1.78414e-05	-0.304943
Glucose	ENSG00000003509	NDUFAF7	2	37458774	37480546	1	protein_coding	55471	NDUFAF7	1.17735e-11	0.181817
Glucose	ENSG00000115825	PRKD3	2	37477645	37551951	-1	protein_coding	23683	PRKD3	0.00807566	2.57989
Glucose	ENSG00000115828	QPCT	2	37571717	37600465	1	protein_coding	25797	QPCT	1.87383e-08	0.303395
Glucose	ENSG00000138083	SIX3	2	45168902	45173216	1	protein_coding	6496	SIX3	0.348879	-0.0446603
Glucose	ENSG00000170577	SIX2	2	45232300	45236569	-1	protein_coding	10736	SIX2	0.870283	NA
Glucose	ENSG00000172292	CERS6	2	169312372	169631644	1	protein_coding	253782	CERS6	0.684541	-0.789778
Glucose	ENSG00000163072	NOSTRIN	2	169643049	169722024	1	protein_coding	115677	NOSTRIN	3.57973e-10	-0.276311
Glucose	ENSG00000152253	SPC25	2	169690642	169769881	-1	protein_coding	57405	SPC25	0.0594295	-0.350387
Glucose	ENSG00000152254	G6PC2	2	169757750	169766505	1	protein_coding	57818	G6PC2	1.91256e-09	0.433903
Glucose	ENSG00000073734	ABCB11	2	169779448	169887832	-1	protein_coding	8647	ABCB11	2.18849e-10	0.00723912
Glucose	ENSG00000115840	SLC25A12	2	172640880	172864766	-1	protein_coding	8604	SLC25A12	0.88705	0.218725
Glucose	ENSG00000172878	METAP1D	2	172864490	172947158	1	protein_coding	254042	METAP1D	1.55558e-06	-0.910147
Glucose	ENSG00000091409	ITGA6	2	173292082	173371181	1	protein_coding	3655	ITGA6	0.0099136	-0.644629
Glucose	ENSG00000152256	PDK1	2	173420101	173489823	1	protein_coding	5163	PDK1	0.00465669	0.308119
Glucose	ENSG00000091428	RAPGEF4	2	173600002	173917621	1	protein_coding	11069	RAPGEF4	0.957226	-0.435967
Glucose	ENSG00000091436	MLTK	2	173940163	174132738	1	protein_coding	51776	MAP3K20	1.21041e-06	NA
Glucose	ENSG00000085978	ATG16L1	2	234118697	234204320	1	protein_coding	55054	ATG16L1	0.999737	0.340879
Glucose	ENSG00000130561	SAG	2	234216462	234255701	1	protein_coding	6295	SAG	1.56803e-08	-0.0160201
Glucose	ENSG00000182247	UBE2E2	3	23244511	23633284	1	protein_coding	7325	UBE2E2	0.924393	0.269754
Glucose	ENSG00000163632	C3orf49	3	63805038	63834312	1	protein_coding	132200	C3orf49	NA	NA
Glucose	ENSG00000163634	THOC7	3	63819546	63849579	-1	protein_coding	80145	THOC7	0.97832	NA
Glucose	ENSG00000163635	ATXN7	3	63850233	63989138	1	protein_coding	6314	ATXN7	0.928556	-1.0287
Glucose	ENSG00000163636	PSMD6	3	63996225	64009658	-1	protein_coding	9861	PSMD6	0.962086	0.350545
Glucose	ENSG00000163637	PRICKLE2	3	64079543	64431152	-1	protein_coding	166336	PRICKLE2	0.987837	0.870979
Glucose	ENSG00000013297	CLDN11	3	170136653	170578169	1	protein_coding	5010	CLDN11	0.328912	0.013477
Glucose	ENSG00000163584	RPL22L1	3	170582664	170588272	-1	protein_coding	200916	RPL22L1	0.0939594	-1.06808
Glucose	ENSG00000163577	EIF5A2	3	170606204	170626482	-1	protein_coding	56648	EIF5A2	0.16739	-0.134672
Glucose	ENSG00000163581	SLC2A2	3	170714137	170744539	-1	protein_coding	6514	SLC2A2	7.53167e-05	-0.212806
Glucose	ENSG00000073792	IGF2BP2	3	185361527	185542844	-1	protein_coding	10644	IGF2BP2	0.942124	-0.369524
Glucose	ENSG00000090316	MAEA	4	1283639	1333935	1	protein_coding	10296	MAEA	0.844858	-1.28756
Glucose	ENSG00000163945	UVSSA	4	1341054	1381837	1	protein_coding	57654	UVSSA	8.88754e-14	0.251081
Glucose	ENSG00000179979	CRIPAK	4	1385340	1389780	1	protein_coding	285464	CRIPAK	2.43127e-12	1.57028
Glucose	ENSG00000235608	NKX1-1	4	1396720	1400119	-1	protein_coding	54729	NKX1-1	0.18842	NA
Glucose	ENSG00000109501	WFS1	4	6271576	6304992	1	protein_coding	7466	WFS1	NA	2.08173
Glucose	ENSG00000112242	E2F3	6	20402398	20493941	1	protein_coding	1871	E2F3	0.842458	-1.60928
Glucose	ENSG00000145996	CDKAL1	6	20534688	21232635	1	protein_coding	54901	CDKAL1	0.57765	0.904338
Glucose	ENSG00000112164	GLP1R	6	39016574	39055519	1	protein_coding	2740	GLP1R	0.064078	0.773211
Glucose	ENSG00000136267	DGKB	7	14184674	15014402	-1	protein_coding	1607	DGKB	0.669214	0.794772
Glucose	ENSG00000106624	AEBP1	7	44143960	44154161	1	protein_coding	165	AEBP1	0.000218799	NA
Glucose	ENSG00000106628	POLD2	7	44154286	44163957	-1	protein_coding	5425	POLD2	0.0443244	-0.501179
Glucose	ENSG00000106631	MYL7	7	44178463	44180931	-1	protein_coding	58498	MYL7	3.65495e-06	-0.192921
Glucose	ENSG00000106633	GCK	7	44183872	44237769	-1	protein_coding	2645	GCK	0.204306	-0.265833
Glucose	ENSG00000106636	YKT6	7	44240567	44253893	1	protein_coding	10652	YKT6	0.852902	0.724479
Glucose	ENSG00000058404	CAMK2B	7	44256749	44374176	-1	protein_coding	816	CAMK2B	0.46862	-1.28088
Glucose	ENSG00000106070	GRB10	7	50657760	50861159	-1	protein_coding	2887	GRB10	0.367424	-0.760993
Glucose	ENSG00000106328	FSCN3	7	127231463	127242198	1	protein_coding	29999	FSCN3	7.7633e-12	0.43781
Glucose	ENSG00000106331	PAX4	7	127250346	127255982	-1	protein_coding	5078	PAX4	0.00337036	0.894774
Glucose	ENSG00000197157	SND1	7	127292234	127732661	1	protein_coding	27044	SND1	0.999917	-0.196239
Glucose	ENSG00000104369	JPH1	8	75146935	75233563	-1	protein_coding	56704	JPH1	0.70613	-0.72059
Glucose	ENSG00000164756	SLC30A8	8	117962512	118188953	1	protein_coding	169026	SLC30A8	1.79754e-09	0.258418
Glucose	ENSG00000107104	KANK1	9	470291	746105	1	protein_coding	23189	KANK1	NA	1.27181
Glucose	ENSG00000107249	GLIS3	9	3824127	4348392	-1	protein_coding	169792	GLIS3	0.000100597	-0.548104
Glucose	ENSG00000160360	GPSM1	9	139221932	139254057	1	protein_coding	26086	GPSM1	0.00214953	0.072294
Glucose	ENSG00000213221	DNLZ	9	139253932	139258241	-1	protein_coding	728489	DNLZ	0.00894156	NA
Glucose	ENSG00000187796	CARD9	9	139256355	139268133	-1	protein_coding	64170	CARD9	2.29038e-11	-0.487533
Glucose	ENSG00000165684	SNAPC4	9	139270029	139293249	-1	protein_coding	6621	SNAPC4	2.00809e-21	-0.0340426
Glucose	ENSG00000165689	SDCCAG3	9	139296377	139305061	-1	protein_coding	10807	SDCCAG3	1.3777e-07	NA
Glucose	ENSG00000165688	PMPCA	9	139305110	139318213	1	protein_coding	23203	PMPCA	0.00018605	NA
Glucose	ENSG00000148384	INPP5E	9	139323071	139334274	-1	protein_coding	56623	INPP5E	0.388564	NA
Glucose	ENSG00000148396	SEC16A	9	139334549	139372141	-1	protein_coding	9919	SEC16A	0.687007	0.348029
Glucose	ENSG00000196366	C9orf163	9	139377947	139380518	1	protein_coding	158055	C9orf163	0.0550466	NA
Glucose	ENSG00000148400	NOTCH1	9	139388896	139440314	-1	protein_coding	4851	NOTCH1	1	-0.620583
Glucose	ENSG00000165609	NUDT5	10	12207324	12238143	-1	protein_coding	11164	NUDT5	0.00946069	-1.19396
Glucose	ENSG00000151465	CDC123	10	12237964	12292588	1	protein_coding	8872	CDC123	0.239628	0.222689
Glucose	ENSG00000095777	MYO3A	10	26223196	26501456	1	protein_coding	53904	MYO3A	6.58595e-30	0.134466
Glucose	ENSG00000136750	GAD2	10	26505236	26593487	1	protein_coding	2572	GAD2	0.898627	-0.165225
Glucose	ENSG00000198682	PAPSS2	10	89419370	89507462	1	protein_coding	9060	PAPSS2	2.50259e-07	0.424428
Glucose	ENSG00000138138	ATAD1	10	89511269	89601100	-1	protein_coding	84896	ATAD1	0.536354	-1.45933
Glucose	ENSG00000119938	PPP1R3C	10	93388199	93392811	-1	protein_coding	5507	PPP1R3C	0.0368812	-0.561639
Glucose	ENSG00000107854	TNKS2	10	93558069	93625033	1	protein_coding	80351	TNKS2	0.73376	-0.621627
Glucose	ENSG00000174721	FGFBP3	10	93666346	93669240	-1	protein_coding	143282	FGFBP3	0.00171217	-0.157614
Glucose	ENSG00000095564	BTAF1	10	93683526	93790082	1	protein_coding	9044	BTAF1	1	-1.51977
Glucose	ENSG00000107864	CPEB3	10	93806449	94050844	-1	protein_coding	22849	CPEB3	0.994664	-1.70733
Glucose	ENSG00000198060	2022-03-05	10	94050920	94113721	1	protein_coding	54708	2022-03-05	0.898062	-1.14505
Glucose	ENSG00000119912	IDE	10	94211441	94333833	-1	protein_coding	3416	IDE	0.426771	-0.602025
Glucose	ENSG00000138160	KIF11	10	94353043	94415150	1	protein_coding	3832	KIF11	0.999996	0.145264
Glucose	ENSG00000152804	HHEX	10	94447945	94455403	1	protein_coding	3087	HHEX	0.216268	-1.58888
Glucose	ENSG00000138190	EXOC6	10	94590935	94819250	1	protein_coding	54536	EXOC6	0.0281606	0.0138229
Glucose	ENSG00000187553	CYP26C1	10	94821021	94828454	1	protein_coding	340665	CYP26C1	0.0229549	-0.0910962
Glucose	ENSG00000138119	MYOF	10	95066186	95242074	-1	protein_coding	26509	MYOF	2.08401e-36	-0.140296
Glucose	ENSG00000053918	KCNQ1	11	2465914	2870339	1	protein_coding	3784	KCNQ1	2.45299e-05	1.15324
Glucose	ENSG00000134780	DAGLA	11	61447905	61514473	1	protein_coding	747	DAGLA	0.953148	-0.966158
Glucose	ENSG00000124920	MYRF	11	61520114	61555990	1	protein_coding	745	MYRF	0.999848	-1.65959
Glucose	ENSG00000134825	TMEM258	11	61535973	61560274	-1	protein_coding	746	TMEM258	0.000864646	0.122739
Glucose	ENSG00000168496	FEN1	11	61560109	61564716	1	protein_coding	2237	FEN1	3.47774e-05	-0.45994
Glucose	ENSG00000134824	FADS2	11	61560452	61634826	1	protein_coding	9415	FADS2	0.990052	-0.476246
Glucose	ENSG00000149485	FADS1	11	61567099	61596790	-1	protein_coding	3992	FADS1	0.383801	-0.763753
Glucose	ENSG00000221968	FADS3	11	61640991	61659523	-1	protein_coding	3995	FADS3	0.0488722	NA
Glucose	ENSG00000186635	ARAP1	11	72396114	72504644	-1	protein_coding	116985	ARAP1	1.50378e-05	-0.377897
Glucose	ENSG00000214530	STARD10	11	72465774	72504726	-1	protein_coding	10809	STARD10	0.0510371	-0.457697
Glucose	ENSG00000168010	ATG16L2	11	72525353	72554719	1	protein_coding	89849	ATG16L2	8.94243e-09	NA
Glucose	ENSG00000137478	FCHSD2	11	72547790	72853306	-1	protein_coding	9873	FCHSD2	0.994753	NA
Glucose	ENSG00000165323	FAT3	11	92085262	92629618	1	protein_coding	120114	FAT3	1	NA
Glucose	ENSG00000134640	MTNR1B	11	92702886	92718232	1	protein_coding	4544	MTNR1B	0.00870273	-0.165792
Glucose	ENSG00000139438	FAM222A	12	110152033	110208312	1	protein_coding	84915	FAM222A	0.400389	NA
Glucose	ENSG00000111199	TRPV4	12	110220890	110271212	-1	protein_coding	59341	TRPV4	7.31947e-06	-0.73897
Glucose	ENSG00000139433	GLTP	12	110288748	110318293	-1	protein_coding	51228	GLTP	0.227089	0.0638576
Glucose	ENSG00000139437	TCHP	12	110338069	110421646	1	protein_coding	84260	TCHP	6.99625e-12	-0.572434
Glucose	ENSG00000139436	GIT2	12	110367607	110434194	-1	protein_coding	9815	GIT2	0.970633	-0.942959
Glucose	ENSG00000076513	ANKRD13A	12	110436991	110477568	1	protein_coding	88455	ANKRD13A	0.350625	-0.732035
Glucose	ENSG00000174456	C12orf76	12	110465872	110511491	-1	protein_coding	400073	C12orf76	0.000101301	-0.549718
Glucose	ENSG00000122970	IFT81	12	110562140	110656602	1	protein_coding	28981	IFT81	5.7603e-07	-0.471138
Glucose	ENSG00000111231	GPN3	12	110890289	110907073	-1	protein_coding	51184	GPN3	0.000100472	-0.618749
Glucose	ENSG00000204856	FAM216A	12	110906169	110928190	1	protein_coding	29902	FAM216A	0.0011163	-0.85449
Glucose	ENSG00000186298	PPP1CC	12	111157485	111180744	-1	protein_coding	5501	PPP1CC	0.944905	NA
Glucose	ENSG00000173093	CCDC63	12	111284573	111345339	1	protein_coding	160762	CCDC63	4.48038e-10	0.140066
Glucose	ENSG00000111245	MYL2	12	111348623	111358526	-1	protein_coding	4633	MYL2	0.0168131	-0.496132
Glucose	ENSG00000111249	CUX2	12	111471828	111788358	1	protein_coding	23316	CUX2	0.999656	-1.06059
Glucose	ENSG00000111252	SH2B3	12	111843752	111889427	1	protein_coding	10019	SH2B3	0.00592219	-0.243854
Glucose	ENSG00000204842	ATXN2	12	111890018	112037480	-1	protein_coding	6311	ATXN2	0.999862	-0.359942
Glucose	ENSG00000089234	BRAP	12	112079950	112123790	-1	protein_coding	8315	BRAP	0.0157033	-0.900035
Glucose	ENSG00000111271	ACAD10	12	112123857	112194903	1	protein_coding	80724	ACAD10	4.01457e-20	-0.311041
Glucose	ENSG00000257767	RP11-162P23.2	12	112191694	112229222	1	protein_coding	NA	NA	NA	NA
Glucose	ENSG00000111275	ALDH2	12	112204691	112247782	1	protein_coding	217	ALDH2	1.73245e-06	NA
Glucose	ENSG00000089022	MAPKAPK5	12	112279782	112334343	1	protein_coding	8550	MAPKAPK5	0.0234226	NA
Glucose	ENSG00000198270	TMEM116	12	112369086	112450970	-1	protein_coding	89894	TMEM116	1.14999e-09	-0.62084
Glucose	ENSG00000089248	ERP29	12	112451120	112461255	1	protein_coding	10961	ERP29	0.470649	-0.618385
Glucose	ENSG00000111300	NAA25	12	112464500	112546826	-1	protein_coding	80018	NAA25	0.99999	-1.15626
Glucose	ENSG00000135148	TRAFD1	12	112563305	112591407	1	protein_coding	10906	TRAFD1	1.82692e-05	-1.37633
Glucose	ENSG00000173064	HECTD4	12	112597992	112819896	-1	protein_coding	283450	HECTD4	1	NA
Glucose	ENSG00000089009	RPL6	12	112842994	112856642	-1	protein_coding	6128	RPL6	0.988288	0.0267551
Glucose	ENSG00000179295	PTPN11	12	112856155	112947717	1	protein_coding	5781	PTPN11	0.999877	-2.25304
Glucose	ENSG00000089169	RPH3A	12	113008184	113336686	1	protein_coding	22895	RPH3A	0.738603	0.425292
Glucose	ENSG00000089127	OAS1	12	113344582	113369990	1	protein_coding	4938	OAS1	0.00123924	-0.362759
Glucose	ENSG00000111331	OAS3	12	113376157	113411054	1	protein_coding	4940	OAS3	1.82238e-23	1.29725
Glucose	ENSG00000111335	OAS2	12	113416200	113449528	1	protein_coding	4939	OAS2	1.89092e-14	-0.406421
Glucose	ENSG00000111344	RASAL1	12	113536624	113574044	-1	protein_coding	8437	RASAL1	4.85979e-08	1.58604
Glucose	ENSG00000186710	CCDC42B	12	113587663	113597081	1	protein_coding	387885	CCDC42B	NA	-0.420372
Glucose	ENSG00000123064	DDX54	12	113594979	113623284	-1	protein_coding	79039	DDX54	1.04149e-06	-0.352061
Glucose	ENSG00000186815	TPCN1	12	113658855	113736390	1	protein_coding	53373	TPCN1	0.00385892	-0.554447
Glucose	ENSG00000171435	KSR2	12	117890817	118406788	-1	protein_coding	283455	KSR2	0.999947	-0.119279
Glucose	ENSG00000269676	MUC8	12	133049334	133050726	-1	protein_coding	100129528	MUC8	NA	NA
Glucose	ENSG00000112787	FBRSL1	12	133066137	133161774	1	protein_coding	57666	FBRSL1	NA	NA
Glucose	ENSG00000127870	RNF6	13	26706253	26796791	-1	protein_coding	6049	RNF6	0.170343	0.338365
Glucose	ENSG00000132964	CDK8	13	26828276	26979375	1	protein_coding	1024	CDK8	0.946653	-0.932233
Glucose	ENSG00000139515	PDX1	13	28494157	28500368	1	protein_coding	3651	PDX1	0.522916	-0.218352
Glucose	ENSG00000140391	TSPAN3	15	77336359	77376326	-1	protein_coding	10099	TSPAN3	0.284424	-1.15339
Glucose	ENSG00000173517	PEAK1	15	77400471	77712486	-1	protein_coding	79834	PEAK1	0.760545	NA
Glucose	ENSG00000140382	HMG20A	15	77712754	77777949	1	protein_coding	10363	HMG20A	0.932476	-0.888999
Glucose	ENSG00000181350	FAM211A	17	16344891	16395467	-1	protein_coding	388341	FAM211A	0.732182	NA
Glucose	ENSG00000240505	TNFRSF13B	17	16832849	16875432	-1	protein_coding	23495	TNFRSF13B	6.72185e-13	0.175953
Glucose	ENSG00000133030	MPRIP	17	16945859	17120993	1	protein_coding	23164	MPRIP	0.870658	2.68113
Glucose	ENSG00000108551	RASD1	17	17397751	17399709	-1	protein_coding	51655	RASD1	0.060716	NA
Glucose	ENSG00000133027	PEMT	17	17408877	17495022	-1	protein_coding	10400	PEMT	0.367753	-0.575574
Glucose	ENSG00000108557	RAI1	17	17584787	17714767	1	protein_coding	10743	RAI1	0.999136	NA
Glucose	ENSG00000072310	SREBF1	17	17713713	17740325	-1	protein_coding	6720	SREBF1	0.985658	-0.309371
Glucose	ENSG00000175662	TOM1L2	17	17746828	17875736	-1	protein_coding	146691	TOM1L2	0.414476	-0.0316627
Glucose	ENSG00000171962	LRRC48	17	17876127	17920203	1	protein_coding	83450	LRRC48	6.08743e-06	0.121792
Glucose	ENSG00000171953	ATPAF2	17	17880723	17942523	-1	protein_coding	91647	ATPAF2	0.00143054	-0.70191
Glucose	ENSG00000108591	DRG2	17	17991200	18011285	1	protein_coding	1819	DRG2	0.148077	-0.609767
Glucose	ENSG00000091536	MYO15A	17	18012020	18083116	1	protein_coding	51168	MYO15A	NA	-0.0449151
Glucose	ENSG00000131899	LLGL1	17	18128901	18148189	1	protein_coding	3996	LLGL1	0.977463	NA
Glucose	ENSG00000177427	MIEF2	17	18163848	18169866	1	protein_coding	125170	MIEF2	0.0770145	-0.613688
Glucose	ENSG00000177302	TOP3A	17	18174742	18218321	-1	protein_coding	7156	TOP3A	2.6363e-08	0.0510811
Glucose	ENSG00000176974	SHMT1	17	18231187	18266856	-1	protein_coding	6470	SHMT1	1.86116e-07	1.63081
Glucose	ENSG00000108753	HNF1B	17	36046435	36105237	-1	protein_coding	6928	HNF1B	0.999286	1.15568
Glucose	ENSG00000070540	WIPI1	17	66417089	66453654	-1	protein_coding	55062	WIPI1	0.5235	NA
Glucose	ENSG00000125746	EML2	19	46110252	46148887	-1	protein_coding	24139	EML2	7.57699e-10	0.190257
Glucose	ENSG00000010310	GIPR	19	46171502	46186982	1	protein_coding	2696	GIPR	2.54083e-22	-0.675671
Glucose	ENSG00000125743	SNRPD2	19	46190712	46195827	-1	protein_coding	6633	SNRPD2	0.747515	-0.475801
Glucose	ENSG00000011478	QPCTL	19	46195741	46207247	1	protein_coding	54814	QPCTL	0.00026154	-0.638079
Glucose	ENSG00000170608	FOXA3	19	46367247	46377055	1	protein_coding	3171	FOXA3	0.39551	-0.452954
Glucose	ENSG00000170604	IRF2BP1	19	46386866	46389376	-1	protein_coding	26145	IRF2BP1	0.97443	NA
Glucose	ENSG00000176182	MYPOP	19	46393278	46405862	-1	protein_coding	339344	MYPOP	0.810391	-0.668695
Glucose	ENSG00000188425	NANOS2	19	46416475	46418036	-1	protein_coding	339345	NANOS2	0.575906	0.121128
Glucose	ENSG00000125798	FOXA2	20	22561643	22566093	-1	protein_coding	3170	FOXA2	NA	NA
Blood urea nitrogen	ENSG00000157216	SSBP3	1	54691105	54879152	-1	protein_coding	23648	SSBP3	0.999756	NA
Blood urea nitrogen	ENSG00000160685	ZBTB7B	1	154975127	154990998	1	protein_coding	51043	ZBTB7B	0.837393	NA
Blood urea nitrogen	ENSG00000163354	DCST2	1	154990996	155006257	-1	protein_coding	127579	DCST2	1.45882e-09	0.250201
Blood urea nitrogen	ENSG00000169242	EFNA1	1	155099936	155107333	1	protein_coding	1942	EFNA1	0.872063	0.409868
Blood urea nitrogen	ENSG00000169241	SLC50A1	1	155107820	155111329	1	protein_coding	55974	SLC50A1	0.13023	-0.609413
Blood urea nitrogen	ENSG00000179085	DPM3	1	155112367	155113071	-1	protein_coding	54344	DPM3	0.23347	0.0321111
Blood urea nitrogen	ENSG00000163463	KRTCAP2	1	155141884	155145951	-1	protein_coding	200185	KRTCAP2	0.0299705	-0.290244
Blood urea nitrogen	ENSG00000273088	RP11-201K10.3	1	155141885	155159748	-1	protein_coding	NA	NA	NA	NA
Blood urea nitrogen	ENSG00000163462	TRIM46	1	155145873	155157447	1	protein_coding	80128	TRIM46	0.998652	-0.65669
Blood urea nitrogen	ENSG00000185499	MUC1	1	155158300	155162707	-1	protein_coding	4582	MUC1	0.730965	NA
Blood urea nitrogen	ENSG00000169231	THBS3	1	155165379	155178842	-1	protein_coding	7059	THBS3	1.20601e-08	-0.314766
Blood urea nitrogen	ENSG00000173171	MTX1	1	155178490	155183615	1	protein_coding	4580	MTX1	0.198221	-0.480958
Blood urea nitrogen	ENSG00000177628	GBA	1	155204243	155214490	-1	protein_coding	2629	GBA	0.0340405	-0.785048
Blood urea nitrogen	ENSG00000160767	FAM189B	1	155216996	155225274	-1	protein_coding	10712	FAM189B	0.000482815	-0.121568
Blood urea nitrogen	ENSG00000116521	SCAMP3	1	155225770	155232221	-1	protein_coding	10067	SCAMP3	0.0128944	-0.249766
Blood urea nitrogen	ENSG00000176444	CLK2	1	155232659	155248282	-1	protein_coding	1196	CLK2	0.999953	NA
Blood urea nitrogen	ENSG00000143630	HCN3	1	155247374	155259639	1	protein_coding	57657	HCN3	0.0150934	0.374943
Blood urea nitrogen	ENSG00000143627	PKLR	1	155259630	155271225	-1	protein_coding	5313	PKLR	1.0002e-05	0.0591956
Blood urea nitrogen	ENSG00000160752	FDPS	1	155278539	155290457	1	protein_coding	2224	FDPS	0.00175128	-0.551398
Blood urea nitrogen	ENSG00000160753	RUSC1	1	155290687	155300905	1	protein_coding	23623	RUSC1	0.949429	-0.575598
Blood urea nitrogen	ENSG00000116539	ASH1L	1	155305059	155532598	-1	protein_coding	55870	ASH1L	1	-0.51503
Blood urea nitrogen	ENSG00000125459	MSTO1	1	155579979	155718153	1	protein_coding	55154	MSTO1	0.0418045	-0.606608
Blood urea nitrogen	ENSG00000163374	YY1AP1	1	155629237	155658791	-1	protein_coding	55249	YY1AP1	0.000145221	0.0404123
Blood urea nitrogen	ENSG00000132676	DAP3	1	155657751	155708801	1	protein_coding	7818	DAP3	1.90763e-05	0.00156748
Blood urea nitrogen	ENSG00000116580	GON4L	1	155719508	155829191	-1	protein_coding	54856	GON4L	0.999999	-0.637168
Blood urea nitrogen	ENSG00000132718	SYT11	1	155829300	155854990	1	protein_coding	23208	SYT11	0.80174	-1.92443
Blood urea nitrogen	ENSG00000116584	ARHGEF2	1	155916630	155976861	-1	protein_coding	9181	ARHGEF2	0.999993	-0.492254
Blood urea nitrogen	ENSG00000163479	SSR2	1	155978839	155990750	-1	protein_coding	6746	SSR2	0.822109	-0.380458
Blood urea nitrogen	ENSG00000254726	MEX3A	1	156041804	156051789	-1	protein_coding	92312	MEX3A	0.881463	-0.805061
Blood urea nitrogen	ENSG00000160789	LMNA	1	156052364	156109880	1	protein_coding	4000	LMNA	0.993449	-0.15153
Blood urea nitrogen	ENSG00000198952	SMG5	1	156219015	156252620	-1	protein_coding	23381	SMG5	0.99818	-0.601125
Blood urea nitrogen	ENSG00000163468	CCT3	1	156278759	156337664	-1	protein_coding	7203	CCT3	0.998745	-0.354172
Blood urea nitrogen	ENSG00000163467	TSACC	1	156307105	156316786	1	protein_coding	128229	TSACC	0.0697917	-0.0973822
Blood urea nitrogen	ENSG00000134317	GRHL1	2	10085341	10142411	1	protein_coding	29841	GRHL1	0.983151	0.379803
Blood urea nitrogen	ENSG00000152284	TCF7L1	2	85360533	85537511	1	protein_coding	83439	TCF7L1	0.753752	NA
Blood urea nitrogen	ENSG00000136695	IL36RN	2	113816215	113822959	1	protein_coding	26525	IL36RN	0.00097234	2.76497
Blood urea nitrogen	ENSG00000136697	IL1F10	2	113825547	113833427	1	protein_coding	84639	IL1F10	0.00396024	2.53747
Blood urea nitrogen	ENSG00000125637	PSD4	2	113914902	113966973	1	protein_coding	23550	PSD4	0.805496	-0.981758
Blood urea nitrogen	ENSG00000125618	PAX8	2	113973574	114036527	-1	protein_coding	7849	PAX8	0.902124	0.0786982
Blood urea nitrogen	ENSG00000123612	ACVR1C	2	158383279	158485517	-1	protein_coding	130399	ACVR1C	0.044891	-0.728221
Blood urea nitrogen	ENSG00000021826	CPS1	2	211342406	211543831	1	protein_coding	1373	CPS1	0.0833574	0.929214
Blood urea nitrogen	ENSG00000114166	KAT2B	3	20081515	20195896	1	protein_coding	8850	KAT2B	0.998927	0.323694
Blood urea nitrogen	ENSG00000085276	MECOM	3	168801287	169381406	-1	protein_coding	2122	MECOM	0.999085	-0.939326
Blood urea nitrogen	ENSG00000118785	SPP1	4	88896819	88904562	1	protein_coding	6696	SPP1	1.51212e-06	0.395109
Blood urea nitrogen	ENSG00000118762	PKD2	4	88928820	88998929	1	protein_coding	5311	PKD2	0.995278	-0.64153
Blood urea nitrogen	ENSG00000118777	ABCG2	4	89011416	89152474	-1	protein_coding	9429	ABCG2	1.37099e-18	-1.12173
Blood urea nitrogen	ENSG00000113494	PRLR	5	35048861	35230794	-1	protein_coding	5618	PRLR	0.916128	-0.644219
Blood urea nitrogen	ENSG00000134057	CCNB1	5	68462837	68474072	1	protein_coding	891	CCNB1	0.0239694	-0.509695
Blood urea nitrogen	ENSG00000153044	CENPH	5	68485375	68506184	1	protein_coding	64946	CENPH	7.5286e-05	0.0353247
Blood urea nitrogen	ENSG00000134056	MRPS36	5	68513587	68525956	1	protein_coding	92259	MRPS36	0.746559	-0.237289
Blood urea nitrogen	ENSG00000134058	CDK7	5	68530668	68573250	1	protein_coding	1022	CDK7	0.00161853	-0.564447
Blood urea nitrogen	ENSG00000183323	CCDC125	5	68576002	68628636	-1	protein_coding	202243	CCDC125	8.05457e-06	-0.680362
Blood urea nitrogen	ENSG00000085231	TAF9	5	68646811	68665840	-1	protein_coding	102157402	TAF9	5.73991e-05	-0.37411
Blood urea nitrogen	ENSG00000152942	RAD17	5	68665120	68710628	1	protein_coding	5884	RAD17	0.00769743	-0.440568
Blood urea nitrogen	ENSG00000157111	TMEM171	5	72416119	72427644	1	protein_coding	134285	TMEM171	0.000165604	NA
Blood urea nitrogen	ENSG00000164325	TMEM174	5	72469022	72470970	1	protein_coding	134288	TMEM174	0.0152559	0.279774
Blood urea nitrogen	ENSG00000008196	TFAP2B	6	50786436	50815326	1	protein_coding	7021	TFAP2B	0.990904	0.192212
Blood urea nitrogen	ENSG00000137252	HCRTR2	6	55039050	55147418	1	protein_coding	3062	HCRTR2	0.063644	-0.357358
Blood urea nitrogen	ENSG00000146374	RSPO3	6	127439749	127518910	1	protein_coding	84870	RSPO3	0.0439763	NA
Blood urea nitrogen	ENSG00000118518	RNF146	6	127587755	127609712	1	protein_coding	81847	RNF146	0.445213	-0.181265
Blood urea nitrogen	ENSG00000172673	THEMIS	6	128029217	128239776	-1	protein_coding	387357	THEMIS	0.142517	-0.62435
Blood urea nitrogen	ENSG00000152894	PTPRK	6	128289924	128841870	-1	protein_coding	5796	PTPRK	0.980389	-0.479547
Blood urea nitrogen	ENSG00000112541	PDE10A	6	165740776	166400091	-1	protein_coding	10846	PDE10A	0.998485	0.211815
Blood urea nitrogen	ENSG00000164458	T	6	166571144	166582188	-1	protein_coding	6862	T	0.00020819	1.07797
Blood urea nitrogen	ENSG00000188191	PRKAR1B	7	588834	767287	-1	protein_coding	5575	PRKAR1B	0.0247578	1.05682
Blood urea nitrogen	ENSG00000164853	UNCX	7	1272543	1276954	1	protein_coding	340260	UNCX	NA	NA
Blood urea nitrogen	ENSG00000168672	FAM84B	8	127564687	127570638	-1	protein_coding	157638	FAM84B	0.015691	-2.25777
Blood urea nitrogen	ENSG00000167653	PSCA	8	143751726	143764142	1	protein_coding	8000	PSCA	0.00894843	1.44854
Blood urea nitrogen	ENSG00000160886	LY6K	8	143781529	143786545	1	protein_coding	54742	LY6K	0.000583632	0.620706
Blood urea nitrogen	ENSG00000204365	C10orf126	10	29135337	29170827	1	protein_coding	283080	C10orf126	NA	2.2652
Blood urea nitrogen	ENSG00000149021	SCGB1A1	11	62172575	62190667	1	protein_coding	7356	SCGB1A1	0.00766133	-0.0375063
Blood urea nitrogen	ENSG00000124942	AHNAK	11	62201016	62323707	-1	protein_coding	79026	AHNAK	0.344567	-0.479742
Blood urea nitrogen	ENSG00000150687	PRSS23	11	86502101	86663952	1	protein_coding	11098	PRSS23	1.26863e-06	-0.643504
Blood urea nitrogen	ENSG00000174804	FZD4	11	86656721	86666433	-1	protein_coding	8322	FZD4	0.920787	-0.243523
Blood urea nitrogen	ENSG00000151233	GXYLT1	12	42475647	42538681	-1	protein_coding	283464	GXYLT1	0.987483	-0.0301221
Blood urea nitrogen	ENSG00000015153	YAF2	12	42550906	42632151	-1	protein_coding	10138	YAF2	0.842514	-0.881036
Blood urea nitrogen	ENSG00000269367	AC020629.1	12	42624050	42628075	1	protein_coding	NA	NA	NA	NA
Blood urea nitrogen	ENSG00000134283	PPHLN1	12	42632249	42853517	1	protein_coding	51535	PPHLN1	7.58103e-05	0.140324
Blood urea nitrogen	ENSG00000139168	ZCRB1	12	42705880	42719920	-1	protein_coding	85437	ZCRB1	0.000953936	0.148908
Blood urea nitrogen	ENSG00000139174	PRICKLE1	12	42852140	42984157	-1	protein_coding	144165	PRICKLE1	0.991967	0.291047
Blood urea nitrogen	ENSG00000135472	FAIM2	12	50260679	50298000	-1	protein_coding	23017	FAIM2	0.619353	-0.290991
Blood urea nitrogen	ENSG00000111245	MYL2	12	111348623	111358526	-1	protein_coding	4633	MYL2	0.0168131	-0.496132
Blood urea nitrogen	ENSG00000111249	CUX2	12	111471828	111788358	1	protein_coding	23316	CUX2	0.999656	-1.06059
Blood urea nitrogen	ENSG00000111252	SH2B3	12	111843752	111889427	1	protein_coding	10019	SH2B3	0.00592219	-0.243854
Blood urea nitrogen	ENSG00000204842	ATXN2	12	111890018	112037480	-1	protein_coding	6311	ATXN2	0.999862	-0.359942
Blood urea nitrogen	ENSG00000089234	BRAP	12	112079950	112123790	-1	protein_coding	8315	BRAP	0.0157033	-0.900035
Blood urea nitrogen	ENSG00000111271	ACAD10	12	112123857	112194903	1	protein_coding	80724	ACAD10	4.01457e-20	-0.311041
Blood urea nitrogen	ENSG00000257767	RP11-162P23.2	12	112191694	112229222	1	protein_coding	NA	NA	NA	NA
Blood urea nitrogen	ENSG00000111275	ALDH2	12	112204691	112247782	1	protein_coding	217	ALDH2	1.73245e-06	NA
Blood urea nitrogen	ENSG00000089022	MAPKAPK5	12	112279782	112334343	1	protein_coding	8550	MAPKAPK5	0.0234226	NA
Blood urea nitrogen	ENSG00000198270	TMEM116	12	112369086	112450970	-1	protein_coding	89894	TMEM116	1.14999e-09	-0.62084
Blood urea nitrogen	ENSG00000089248	ERP29	12	112451120	112461255	1	protein_coding	10961	ERP29	0.470649	-0.618385
Blood urea nitrogen	ENSG00000111300	NAA25	12	112464500	112546826	-1	protein_coding	80018	NAA25	0.99999	-1.15626
Blood urea nitrogen	ENSG00000135148	TRAFD1	12	112563305	112591407	1	protein_coding	10906	TRAFD1	1.82692e-05	-1.37633
Blood urea nitrogen	ENSG00000173064	HECTD4	12	112597992	112819896	-1	protein_coding	283450	HECTD4	1	NA
Blood urea nitrogen	ENSG00000089009	RPL6	12	112842994	112856642	-1	protein_coding	6128	RPL6	0.988288	0.0267551
Blood urea nitrogen	ENSG00000179295	PTPN11	12	112856155	112947717	1	protein_coding	5781	PTPN11	0.999877	-2.25304
Blood urea nitrogen	ENSG00000089169	RPH3A	12	113008184	113336686	1	protein_coding	22895	RPH3A	0.738603	0.425292
Blood urea nitrogen	ENSG00000069667	RORA	15	60780483	61521518	-1	protein_coding	6095	RORA	0.953197	-0.287356
Blood urea nitrogen	ENSG00000140367	UBE2Q2	15	76135622	76193419	1	protein_coding	92912	UBE2Q2	0.00105604	0.384762
Blood urea nitrogen	ENSG00000167196	FBXO22	15	76196200	76227609	1	protein_coding	26263	FBXO22	0.893814	-1.13597
Blood urea nitrogen	ENSG00000169752	NRG4	15	76228310	76352136	-1	protein_coding	145957	NRG4	0.0243875	-0.47466
Blood urea nitrogen	ENSG00000169758	C15orf27	15	76352178	76521462	1	protein_coding	123591	C15orf27	1.47914e-08	NA
Blood urea nitrogen	ENSG00000140443	IGF1R	15	99192200	99507759	1	protein_coding	3480	IGF1R	0.552974	0.346634
Blood urea nitrogen	ENSG00000140848	CPNE2	16	57126449	57181878	1	protein_coding	221184	CPNE2	0.544003	NA
Blood urea nitrogen	ENSG00000172775	FAM192A	16	57186378	57220028	-1	protein_coding	80011	FAM192A	0.944099	-0.529182
Blood urea nitrogen	ENSG00000159579	RSPRY1	16	57220049	57274387	1	protein_coding	89970	RSPRY1	0.999778	-0.337763
Blood urea nitrogen	ENSG00000102931	ARL2BP	16	57279010	57287516	1	protein_coding	23568	ARL2BP	0.000774156	-0.164113
Blood urea nitrogen	ENSG00000102934	PLLP	16	57290004	57318599	-1	protein_coding	51090	PLLP	0.519582	-0.31136
Blood urea nitrogen	ENSG00000108753	HNF1B	17	36046435	36105237	-1	protein_coding	6928	HNF1B	0.999286	1.15568
Blood urea nitrogen	ENSG00000186868	MAPT	17	43971748	44105700	1	protein_coding	4137	MAPT	4.68265e-05	2.01024
Blood urea nitrogen	ENSG00000256762	STH	17	44076616	44077060	1	protein_coding	246744	STH	0.00444467	0.274193
Blood urea nitrogen	ENSG00000120071	KANSL1	17	44107282	44302733	-1	protein_coding	284058	KANSL1	0.999734	0.0589452
Blood urea nitrogen	ENSG00000238083	LRRC37A2	17	44588877	44633016	1	protein_coding	474170	LRRC37A2	NA	NA
Blood urea nitrogen	ENSG00000185829	ARL17A	17	44594068	44657088	-1	protein_coding	51326	ARL17A	NA	-2.38258
Blood urea nitrogen	ENSG00000108379	WNT3	17	44839872	44910520	-1	protein_coding	7473	WNT3	0.946108	-0.191111
Blood urea nitrogen	ENSG00000158955	WNT9B	17	44910567	44964096	1	protein_coding	7484	WNT9B	0.0516168	NA
Blood urea nitrogen	ENSG00000108433	GOSR2	17	45000483	45105003	1	protein_coding	9570	GOSR2	0.000289194	0.147391
Blood urea nitrogen	ENSG00000262633	RP11-156P1.2	17	45000499	45124520	1	protein_coding	NA	NA	NA	NA
Blood urea nitrogen	ENSG00000179673	RPRML	17	45055523	45056614	-1	protein_coding	388394	RPRML	0.421295	NA
Blood urea nitrogen	ENSG00000178852	EFCAB13	17	45400656	45518678	1	protein_coding	124989	EFCAB13	8.21992e-19	-0.190445
Blood urea nitrogen	ENSG00000159111	MRPL10	17	45900638	45908900	-1	protein_coding	124995	MRPL10	0.288891	1.41439
Blood urea nitrogen	ENSG00000141294	LRRC46	17	45908993	45915079	1	protein_coding	90506	LRRC46	0.000135433	-0.757959
Blood urea nitrogen	ENSG00000141295	SCRN2	17	45915058	45918699	-1	protein_coding	90507	SCRN2	6.55879e-07	-0.299714
Blood urea nitrogen	ENSG00000120094	HOXB1	17	46605888	46608359	-1	protein_coding	3211	HOXB1	0.1152	-0.795582
Blood urea nitrogen	ENSG00000173917	HOXB2	17	46618256	46623441	-1	protein_coding	3212	HOXB2	0.00183831	0.974079
Blood urea nitrogen	ENSG00000120093	HOXB3	17	46626232	46682274	-1	protein_coding	3213	HOXB3	0.610993	-1.0207
Blood urea nitrogen	ENSG00000182742	HOXB4	17	46652875	46657473	-1	protein_coding	3214	HOXB4	0.119746	-1.09086
Blood urea nitrogen	ENSG00000120075	HOXB5	17	46668619	46671323	-1	protein_coding	3215	HOXB5	0.48144	-0.0871823
Blood urea nitrogen	ENSG00000108511	HOXB6	17	46671639	46682354	-1	protein_coding	3216	HOXB6	0.00958341	-0.0166043
Blood urea nitrogen	ENSG00000170836	PPM1D	17	58677544	58741849	1	protein_coding	8493	PPM1D	0.001168	-0.674473
Blood urea nitrogen	ENSG00000141376	BCAS3	17	58754814	59470199	1	protein_coding	54828	BCAS3	0.998848	-0.434508
Blood urea nitrogen	ENSG00000154217	PITPNC1	17	65373575	65693372	1	protein_coding	26207	PITPNC1	0.967499	NA
Blood urea nitrogen	ENSG00000141401	IMPA2	18	11981024	12030876	1	protein_coding	3613	IMPA2	0.237823	NA
Blood urea nitrogen	ENSG00000132874	SLC14A2	18	42792960	43263072	1	protein_coding	8170	SLC14A2	8.42741e-14	0.71995
Blood urea nitrogen	ENSG00000141469	SLC14A1	18	43304092	43332485	1	protein_coding	6563	SLC14A1	1.90357e-09	0.525892
Blood urea nitrogen	ENSG00000069399	BCL3	19	45250962	45263301	1	protein_coding	602	BCL3	0.862173	NA
Blood urea nitrogen	ENSG00000130202	PVRL2	19	45349432	45392485	1	protein_coding	5819	PVRL2	0.531937	-0.314456
Blood urea nitrogen	ENSG00000130204	TOMM40	19	45393826	45406946	1	protein_coding	10452	TOMM40	0.963682	NA
Blood urea nitrogen	ENSG00000130203	APOE	19	45409011	45412650	1	protein_coding	348	APOE	0.0345336	-0.237445
Blood urea nitrogen	ENSG00000104856	RELB	19	45504688	45541452	1	protein_coding	5971	RELB	0.973563	NA
Blood urea nitrogen	ENSG00000007047	MARK4	19	45582546	45808541	1	protein_coding	57787	MARK4	0.999932	NA
Blood urea nitrogen	ENSG00000179846	NKPD1	19	45653008	45663408	-1	protein_coding	284353	NKPD1	1.88742e-09	NA
Blood urea nitrogen	ENSG00000007255	TRAPPC6A	19	45666186	45681495	-1	protein_coding	79090	TRAPPC6A	0.000705278	-0.133842
Blood urea nitrogen	ENSG00000189114	BLOC1S3	19	45682003	45685059	1	protein_coding	388552	BLOC1S3	0.0184298	-0.115773
Blood urea nitrogen	ENSG00000267545	AC005779.2	19	45683080	45705702	1	protein_coding	NA	NA	NA	NA
Blood urea nitrogen	ENSG00000266958	AC006126.3	19	45690646	45720191	1	protein_coding	NA	NA	NA	NA
Blood urea nitrogen	ENSG00000012061	ERCC1	19	45910591	45982086	-1	protein_coding	2067	ERCC1	0.000286883	-0.0110787
Blood urea nitrogen	ENSG00000125741	OPA3	19	46030685	46105470	-1	protein_coding	80207	OPA3	0.00412067	-0.0666616
Blood urea nitrogen	ENSG00000177464	GPR4	19	46093022	46105466	-1	protein_coding	2828	GPR4	0.165986	-0.166011
Blood urea nitrogen	ENSG00000125746	EML2	19	46110252	46148887	-1	protein_coding	24139	EML2	7.57699e-10	0.190257
Blood urea nitrogen	ENSG00000010310	GIPR	19	46171502	46186982	1	protein_coding	2696	GIPR	2.54083e-22	-0.675671
Blood urea nitrogen	ENSG00000125743	SNRPD2	19	46190712	46195827	-1	protein_coding	6633	SNRPD2	0.747515	-0.475801
Blood urea nitrogen	ENSG00000011478	QPCTL	19	46195741	46207247	1	protein_coding	54814	QPCTL	0.00026154	-0.638079
Blood urea nitrogen	ENSG00000177051	FBXO46	19	46213887	46234162	-1	protein_coding	23403	FBXO46	0.876437	0.0905437
Blood urea nitrogen	ENSG00000237452	AC074212.3	19	46236509	46267792	1	protein_coding	388553	BHMG1	0.376321	NA
Blood urea nitrogen	ENSG00000177045	SIX5	19	46268043	46272484	-1	protein_coding	147912	SIX5	0.310829	-0.397728
Blood urea nitrogen	ENSG00000104936	DMPK	19	46272975	46285810	-1	protein_coding	1760	DMPK	0.0330812	-0.863937
Blood urea nitrogen	ENSG00000268434	AC011530.4	19	46282695	46289231	-1	protein_coding	NA	NA	NA	NA
Blood urea nitrogen	ENSG00000185800	DMWD	19	46286205	46296060	-1	protein_coding	1762	DMWD	0.00790211	-0.221831
Blood urea nitrogen	ENSG00000104941	RSPH6A	19	46298968	46318577	-1	protein_coding	81492	RSPH6A	2.54884e-08	NA
Blood urea nitrogen	ENSG00000125755	SYMPK	19	46318668	46366548	-1	protein_coding	8189	SYMPK	0.997278	-0.38464
Blood urea nitrogen	ENSG00000170608	FOXA3	19	46367247	46377055	1	protein_coding	3171	FOXA3	0.39551	-0.452954
Blood urea nitrogen	ENSG00000170604	IRF2BP1	19	46386866	46389376	-1	protein_coding	26145	IRF2BP1	0.97443	NA
Blood urea nitrogen	ENSG00000176182	MYPOP	19	46393278	46405862	-1	protein_coding	339344	MYPOP	0.810391	-0.668695
Blood urea nitrogen	ENSG00000188425	NANOS2	19	46416475	46418036	-1	protein_coding	339345	NANOS2	0.575906	0.121128
Blood urea nitrogen	ENSG00000104967	NOVA2	19	46436992	46476804	-1	protein_coding	4858	NOVA2	NA	-1.75041
Blood urea nitrogen	ENSG00000204869	IGFL4	19	46543006	46580376	-1	protein_coding	444882	IGFL4	0.0031295	0.415754
Blood urea nitrogen	ENSG00000204866	IGFL2	19	46646363	46664556	1	protein_coding	147920	IGFL2	0.000244161	0.14886
Blood urea nitrogen	ENSG00000188293	IGFL1	19	46733009	46734500	1	protein_coding	374918	IGFL1	5.92602e-06	-0.215316
Blood urea nitrogen	ENSG00000124440	HIF3A	19	46800303	46846690	1	protein_coding	64344	HIF3A	0.218113	-0.0582056
Blood urea nitrogen	ENSG00000230510	PPP5D1	19	46984053	47104457	-1	protein_coding	100506012	PPP5D1	0.039345	NA
Blood urea nitrogen	ENSG00000204851	PNMAL2	19	46990163	46999755	-1	protein_coding	57469	PNMAL2	NA	-0.189885
Blood urea nitrogen	ENSG00000204850	AC011484.1	19	46997765	46999755	1	protein_coding	NA	NA	NA	NA
Blood urea nitrogen	ENSG00000268423	AC011551.3	19	47050313	47104118	-1	protein_coding	NA	NA	NA	NA
Blood urea nitrogen	ENSG00000160014	CALM3	19	47104331	47114050	1	protein_coding	808	CALM3	0.580172	NA
Blood urea nitrogen	ENSG00000160013	PTGIR	19	47123725	47128375	-1	protein_coding	5739	PTGIR	0.0013602	-0.0407848
Blood urea nitrogen	ENSG00000087460	GNAS	20	57414773	57486247	1	protein_coding	2778	GNAS	0.99954	-0.61056
Albumin	ENSG00000184371	CSF1	1	110452864	110473614	1	protein_coding	1435	CSF1	0.939719	-1.24613
Albumin	ENSG00000120341	SEC16B	1	177893091	177953438	-1	protein_coding	89866	SEC16B	4.43622e-13	-0.216202
Albumin	ENSG00000075391	RASAL2	1	178062864	178448644	1	protein_coding	9462	RASAL2	0.22645	NA
Albumin	ENSG00000240021	TEX35	1	178482212	178517734	1	protein_coding	84066	TEX35	0.00166477	0.0621323
Albumin	ENSG00000213057	C1orf220	1	178511887	178518024	1	protein_coding	400798	C1orf220	NA	NA
Albumin	ENSG00000184909	C1ORF220	1	178511950	178517579	1	protein_coding	NA	NA	NA	NA
Albumin	ENSG00000116191	RALGPS2	1	178694300	178889238	1	protein_coding	55103	RALGPS2	0.922195	-0.19166
Albumin	ENSG00000116194	ANGPTL1	1	178818840	178840187	-1	protein_coding	9068	ANGPTL1	1.52669e-08	0.470837
Albumin	ENSG00000143322	ABL2	1	179068462	179198819	-1	protein_coding	27	ABL2	0.00970258	-0.540162
Albumin	ENSG00000157851	DPYSL5	2	27070615	27173219	1	protein_coding	56896	DPYSL5	0.998332	-1.35954
Albumin	ENSG00000084764	MAPRE3	2	27193480	27250064	1	protein_coding	22924	MAPRE3	0.799864	-0.767319
Albumin	ENSG00000119777	TMEM214	2	27255778	27264563	1	protein_coding	54867	TMEM214	0.00116736	-0.517228
Albumin	ENSG00000084693	AGBL5	2	27265232	27293490	1	protein_coding	60509	AGBL5	0.0206949	-0.378651
Albumin	ENSG00000228474	OST4	2	27293340	27294641	-1	protein_coding	100128731	OST4	NA	NA
Albumin	ENSG00000138028	CGREF1	2	27321757	27341995	-1	protein_coding	10669	CGREF1	5.50291e-08	0.491986
Albumin	ENSG00000143994	ABHD1	2	27346682	27353680	1	protein_coding	84696	ABHD1	1.06027e-21	-0.251069
Albumin	ENSG00000138073	PREB	2	27353624	27357543	-1	protein_coding	10113	PREB	0.00189836	-0.154459
Albumin	ENSG00000186143	C2orf53	2	27359723	27362278	-1	protein_coding	339779	C2orf53	1.54927e-09	0.624914
Albumin	ENSG00000163792	TCF23	2	27371872	27376378	1	protein_coding	150921	TCF23	0.000503312	-0.683069
Albumin	ENSG00000138074	SLC5A6	2	27422455	27435826	-1	protein_coding	8884	SLC5A6	0.571968	-0.400099
Albumin	ENSG00000084774	CAD	2	27440258	27466811	1	protein_coding	790	CAD	1	-0.710759
Albumin	ENSG00000115194	SLC30A3	2	27476552	27498685	-1	protein_coding	7781	SLC30A3	0.646084	-0.660463
Albumin	ENSG00000163793	DNAJC5G	2	27498289	27504367	1	protein_coding	285126	DNAJC5G	0.00397479	-0.706718
Albumin	ENSG00000138100	TRIM54	2	27505260	27530307	1	protein_coding	57159	TRIM54	8.24708e-07	-1.05327
Albumin	ENSG00000115204	MPV17	2	27532360	27548547	-1	protein_coding	4358	MPV17	1.10287e-08	-0.205369
Albumin	ENSG00000115207	GTF3C2	2	27548716	27579868	-1	protein_coding	2976	GTF3C2	0.999786	-0.837016
Albumin	ENSG00000115211	EIF2B4	2	27587219	27593353	-1	protein_coding	8890	EIF2B4	0.83261	-0.214235
Albumin	ENSG00000115234	SNX17	2	27593389	27599995	1	protein_coding	9784	SNX17	0.68618	-0.681943
Albumin	ENSG00000163795	ZNF513	2	27600098	27603657	-1	protein_coding	130557	ZNF513	0.940738	NA
Albumin	ENSG00000115241	PPM1G	2	27604061	27632554	-1	protein_coding	5496	PPM1G	0.99601	-0.482626
Albumin	ENSG00000115216	NRBP1	2	27650657	27665126	1	protein_coding	29959	NRBP1	0.999549	-1.38971
Albumin	ENSG00000157992	KRTCAP3	2	27665233	27669348	1	protein_coding	200634	KRTCAP3	0.0445235	NA
Albumin	ENSG00000138002	IFT172	2	27667238	27712656	-1	protein_coding	26160	IFT172	2.29012e-18	-0.505255
Albumin	ENSG00000115226	FNDC4	2	27714750	27718112	-1	protein_coding	64838	FNDC4	0.759219	NA
Albumin	ENSG00000084734	GCKR	2	27719709	27746554	1	protein_coding	2646	GCKR	3.58393e-16	-0.155698
Albumin	ENSG00000233438	AC109829.1	2	27760253	27790011	1	protein_coding	NA	NA	NA	NA
Albumin	ENSG00000221843	C2orf16	2	27799389	27805588	1	protein_coding	84226	C2orf16	3.91662e-17	-0.329747
Albumin	ENSG00000243943	ZNF512	2	27805897	27858041	1	protein_coding	84450	ZNF512	0.949147	-1.27925
Albumin	ENSG00000176714	CCDC121	2	27848506	27851879	-1	protein_coding	79635	CCDC121	9.72714e-05	-0.266319
Albumin	ENSG00000198522	GPN1	2	27851114	27874375	1	protein_coding	11321	GPN1	0.00490359	-0.238155
Albumin	ENSG00000119760	SUPT7L	2	27873679	27886676	-1	protein_coding	9913	SUPT7L	0.833193	-0.966219
Albumin	ENSG00000163798	SLC4A1AP	2	27886338	27917840	1	protein_coding	22950	SLC4A1AP	7.73999e-07	-0.546764
Albumin	ENSG00000205334	AC074091.13	2	27928653	27938599	-1	protein_coding	100129995	LINC01460	NA	NA
Albumin	ENSG00000243147	MRPL33	2	27994584	28210954	1	protein_coding	9553	MRPL33	0.749165	-0.22013
Albumin	ENSG00000268656	AC110084.1	2	27998851	28009186	-1	protein_coding	NA	NA	NA	NA
Albumin	ENSG00000171174	RBKS	2	28004231	28113965	-1	protein_coding	64080	RBKS	1.93198e-05	-0.689745
Albumin	ENSG00000158019	BRE	2	28112808	28561768	1	protein_coding	9577	BRE	0.279976	NA
Albumin	ENSG00000087266	SH3BP2	4	2794750	2842825	1	protein_coding	6452	SH3BP2	0.0031019	3.04844
Albumin	ENSG00000087274	ADD1	4	2845584	2931803	1	protein_coding	118	ADD1	0.611299	0.208608
Albumin	ENSG00000188981	MSANTD1	4	3246096	3273465	1	protein_coding	345222	MSANTD1	0.322172	-0.464369
Albumin	ENSG00000159788	RGS12	4	3294755	3441640	1	protein_coding	6002	RGS12	0.000560374	0.0730534
Albumin	ENSG00000109758	HGFAC	4	3443614	3451211	1	protein_coding	3083	HGFAC	5.20821e-07	-0.328344
Albumin	ENSG00000175920	DOK7	4	3465033	3503200	1	protein_coding	285489	DOK7	0.00480838	1.7604
Albumin	ENSG00000163956	LRPAP1	4	3508103	3534286	-1	protein_coding	4043	LRPAP1	0.00608431	1.96881
Albumin	ENSG00000268781	AL590235.1	4	3511523	3511678	-1	protein_coding	NA	NA	NA	NA
Albumin	ENSG00000163626	COX18	4	73921797	73935472	-1	protein_coding	285521	COX18	3.71187e-05	-1.12649
Albumin	ENSG00000132466	ANKRD17	4	73939093	74124515	-1	protein_coding	26057	ANKRD17	1	-1.31126
Albumin	ENSG00000163631	ALB	4	74262831	74287129	1	protein_coding	213	ALB	0.985727	-0.396817
Albumin	ENSG00000081051	AFP	4	74296855	74321891	1	protein_coding	174	AFP	4.89579e-05	0.382888
Albumin	ENSG00000169435	RASSF6	4	74437267	74486348	-1	protein_coding	166824	RASSF6	1.00446e-17	-0.32621
Albumin	ENSG00000138772	ANXA3	4	79472673	79531597	1	protein_coding	306	ANXA3	2.04254e-09	0.228531
Albumin	ENSG00000138756	BMP2K	4	79697496	79837526	1	protein_coding	55589	BMP2K	0.00191652	NA
Albumin	ENSG00000131711	MAP1B	5	71403061	71505395	1	protein_coding	4131	MAP1B	0.999986	-0.897539
Albumin	ENSG00000083312	TNPO1	5	72112139	72212560	1	protein_coding	3842	TNPO1	0.999999	-4.06171
Albumin	ENSG00000157107	FCHO2	5	72251808	72386349	1	protein_coding	115548	FCHO2	0.999038	-0.573488
Albumin	ENSG00000157111	TMEM171	5	72416119	72427644	1	protein_coding	134285	TMEM171	0.000165604	NA
Albumin	ENSG00000214944	ARHGEF28	5	72921983	73237818	1	protein_coding	64283	ARHGEF28	1.82695e-10	0.0745389
Albumin	ENSG00000145996	CDKAL1	6	20534688	21232635	1	protein_coding	54901	CDKAL1	0.57765	0.904338
Albumin	ENSG00000124493	GRM4	6	33989628	34123399	-1	protein_coding	2914	GRM4	0.97935	-0.635219
Albumin	ENSG00000137309	HMGA1	6	34204650	34214008	1	protein_coding	3159	HMGA1	0.7243	-0.910116
Albumin	ENSG00000186577	C6orf1	6	34214157	34217247	-1	protein_coding	221491	C6orf1	0.298719	-0.834304
Albumin	ENSG00000272325	NUDT3	6	34247456	34360451	-1	protein_coding	11165	NUDT3	0.876817	0.134938
Albumin	ENSG00000270800	RPS10-NUDT3	6	34256547	34393825	-1	protein_coding	100529239	RPS10-NUDT3	NA	NA
Albumin	ENSG00000105889	STEAP1B	7	22459063	22672544	-1	protein_coding	256227	STEAP1B	4.60217e-05	0.747674
Albumin	ENSG00000136244	IL6	7	22765503	22771621	1	protein_coding	3569	IL6	0.289669	-0.581956
Albumin	ENSG00000188763	FZD9	7	72848109	72850450	1	protein_coding	8326	FZD9	NA	NA
Albumin	ENSG00000009954	BAZ1B	7	72854728	72936608	-1	protein_coding	9031	BAZ1B	1	-1.10698
Albumin	ENSG00000106635	BCL7B	7	72950686	72972332	-1	protein_coding	9275	BCL7B	0.706637	-0.386261
Albumin	ENSG00000106638	TBL2	7	72983262	72993121	-1	protein_coding	26608	TBL2	0.00437651	8.9213
Albumin	ENSG00000009950	MLXIPL	7	73007524	73038873	-1	protein_coding	51085	MLXIPL	0.676823	0.477224
Albumin	ENSG00000135218	CD36	7	79998891	80308593	1	protein_coding	948	CD36	8.31103e-46	-0.121665
Albumin	ENSG00000214415	GNAT3	7	80087987	80141336	-1	protein_coding	346562	GNAT3	0.000297548	0.0437258
Albumin	ENSG00000075223	SEMA3C	7	80371854	80551675	-1	protein_coding	10512	SEMA3C	0.296856	-0.134329
Albumin	ENSG00000070159	PTPN3	9	112137746	112260590	-1	protein_coding	5774	PTPN3	0.000188228	-1.49404
Albumin	ENSG00000134569	LRP4	11	46878419	46940193	-1	protein_coding	4038	LRP4	0.100209	0.314362
Albumin	ENSG00000110514	MADD	11	47290712	47351582	1	protein_coding	8567	MADD	0.000901823	-0.37505
Albumin	ENSG00000134571	MYBPC3	11	47352957	47374253	-1	protein_coding	4607	MYBPC3	1.35054e-06	-0.432352
Albumin	ENSG00000066336	SPI1	11	47376411	47400127	-1	protein_coding	6688	SPI1	0.897231	NA
Albumin	ENSG00000165915	SLC39A13	11	47428683	47438047	1	protein_coding	91252	SLC39A13	0.011852	-0.332419
Albumin	ENSG00000165917	RAPSN	11	47459308	47470730	-1	protein_coding	5913	RAPSN	0.0326445	0.0487816
Albumin	ENSG00000111249	CUX2	12	111471828	111788358	1	protein_coding	23316	CUX2	0.999656	-1.06059
Albumin	ENSG00000111252	SH2B3	12	111843752	111889427	1	protein_coding	10019	SH2B3	0.00592219	-0.243854
Albumin	ENSG00000089234	BRAP	12	112079950	112123790	-1	protein_coding	8315	BRAP	0.0157033	-0.900035
Albumin	ENSG00000111271	ACAD10	12	112123857	112194903	1	protein_coding	80724	ACAD10	4.01457e-20	-0.311041
Albumin	ENSG00000257767	RP11-162P23.2	12	112191694	112229222	1	protein_coding	NA	NA	NA	NA
Albumin	ENSG00000111275	ALDH2	12	112204691	112247782	1	protein_coding	217	ALDH2	1.73245e-06	NA
Albumin	ENSG00000089022	MAPKAPK5	12	112279782	112334343	1	protein_coding	8550	MAPKAPK5	0.0234226	NA
Albumin	ENSG00000089248	ERP29	12	112451120	112461255	1	protein_coding	10961	ERP29	0.470649	-0.618385
Albumin	ENSG00000111300	NAA25	12	112464500	112546826	-1	protein_coding	80018	NAA25	0.99999	-1.15626
Albumin	ENSG00000135148	TRAFD1	12	112563305	112591407	1	protein_coding	10906	TRAFD1	1.82692e-05	-1.37633
Albumin	ENSG00000173064	HECTD4	12	112597992	112819896	-1	protein_coding	283450	HECTD4	1	NA
Albumin	ENSG00000179295	PTPN11	12	112856155	112947717	1	protein_coding	5781	PTPN11	0.999877	-2.25304
Albumin	ENSG00000188488	SERPINA5	14	95027779	95059457	1	protein_coding	5104	SERPINA5	0.0526386	2.81888
Albumin	ENSG00000273259	RP11-986E7.7	14	95058395	95090983	1	protein_coding	NA	NA	NA	NA
Albumin	ENSG00000196136	SERPINA3	14	95078714	95090392	1	protein_coding	12	SERPINA3	5.34007e-12	-0.0746608
Albumin	ENSG00000213145	CRIP1	14	105952654	105955284	1	protein_coding	1396	CRIP1	0.00135796	-0.676257
Albumin	ENSG00000257341	CRIP1	14	105953536	105958604	1	protein_coding	1396	CRIP1	NA	-0.676257
Albumin	ENSG00000185347	C14orf80	14	105956192	105965912	1	protein_coding	283643	C14orf80	0.00122228	-0.185442
Albumin	ENSG00000184986	TMEM121	14	105992940	105996539	1	protein_coding	80757	TMEM121	0.178807	NA
Albumin	ENSG00000185561	TLCD2	17	1611064	1613732	-1	protein_coding	727910	TLCD2	NA	-0.195218
Albumin	ENSG00000167716	WDR81	17	1619817	1641893	1	protein_coding	124997	WDR81	1.26011e-05	0.62947
Albumin	ENSG00000167711	SERPINF2	17	1646130	1658562	1	protein_coding	5345	SERPINF2	0.423434	0.101797
Albumin	ENSG00000132386	SERPINF1	17	1665253	1680868	1	protein_coding	5176	SERPINF1	8.289e-05	0.0407466
Albumin	ENSG00000239697	TNFSF12	17	7452208	7464925	1	protein_coding	8742	TNFSF12	0.997954	-0.448531
Albumin	ENSG00000248871	TNFSF12-TNFSF13	17	7452416	7464918	1	protein_coding	407977	TNFSF12-TNFSF13	0.997954	-0.561606
Albumin	ENSG00000161955	TNFSF13	17	7461609	7464925	1	protein_coding	8741	TNFSF13	0.877768	-0.927189
Albumin	ENSG00000161956	SENP3	17	7465192	7475287	1	protein_coding	26168	SENP3	0.995995	NA
Albumin	ENSG00000161960	EIF4A1	17	7476024	7482323	1	protein_coding	1973	EIF4A1	0.999614	-0.471968
Albumin	ENSG00000129226	CD68	17	7482785	7485429	1	protein_coding	968	CD68	0.000599774	0.428807
Albumin	ENSG00000129255	MPDU1	17	7486847	7496107	1	protein_coding	9526	MPDU1	0.144211	-0.62783
Albumin	ENSG00000129194	SOX15	17	7491496	7493488	-1	protein_coding	6665	SOX15	0.361606	-0.211833
Albumin	ENSG00000129245	FXR2	17	7494548	7518189	-1	protein_coding	9513	FXR2	0.99977	NA
Albumin	ENSG00000268503	AC007421.1	17	7517264	7517427	1	protein_coding	NA	NA	NA	NA
Albumin	ENSG00000129214	SHBG	17	7517382	7536700	1	protein_coding	6462	SHBG	0.000188842	0.23975
Albumin	ENSG00000141504	SAT2	17	7529552	7531194	-1	protein_coding	112483	SAT2	0.0176163	-0.384311
Albumin	ENSG00000129244	ATP1B2	17	7549945	7561086	1	protein_coding	482	ATP1B2	0.179759	0.44868
Albumin	ENSG00000240505	TNFRSF13B	17	16832849	16875432	-1	protein_coding	23495	TNFRSF13B	6.72185e-13	0.175953
Albumin	ENSG00000153879	CEBPG	19	33864236	33873592	1	protein_coding	1054	CEBPG	0.0693755	1.32693
Albumin	ENSG00000124299	PEPD	19	33877856	34012700	-1	protein_coding	5184	PEPD	0.0145071	0.225176
Albumin	ENSG00000105711	SCN1B	19	35521588	35531352	1	protein_coding	6324	SCN1B	0.205167	NA
Albumin	ENSG00000105707	HPN	19	35531410	35557475	1	protein_coding	3249	HPN	0.997916	0.173084
Albumin	ENSG00000105538	RASIP1	19	49223844	49243978	-1	protein_coding	54922	RASIP1	0.975494	-0.59919
Albumin	ENSG00000182264	IZUMO1	19	49244109	49250166	-1	protein_coding	284359	IZUMO1	0.00241626	0.753533
Albumin	ENSG00000174951	FUT1	19	49251268	49258647	-1	protein_coding	2523	FUT1	0.000508775	0.370474
Albumin	ENSG00000105550	FGF21	19	49258816	49261587	1	protein_coding	26291	FGF21	0.213002	-0.215278
Albumin	ENSG00000105552	BCAT2	19	49298319	49314286	-1	protein_coding	587	BCAT2	1.71339e-11	-0.850643
Albumin	ENSG00000087076	HSD17B14	19	49316274	49339935	-1	protein_coding	51171	HSD17B14	0.00137252	0.796635
Albumin	ENSG00000104812	GYS1	19	49471382	49496567	-1	protein_coding	2997	GYS1	0.00832267	-0.427101
Albumin	ENSG00000183207	RUVBL2	19	49496705	49519252	1	protein_coding	10856	RUVBL2	0.99911	1.17688
Albumin	ENSG00000104852	SNRNP70	19	49588676	49611862	1	protein_coding	6625	SNRNP70	0.993095	-0.251398
Albumin	ENSG00000142538	PTH2	19	49925671	49926698	-1	protein_coding	113091	PTH2	0.522952	-0.378285
Albumin	ENSG00000261949	GFY	19	49927006	49932075	1	protein_coding	100507003	GFY	NA	NA
Albumin	ENSG00000104888	SLC17A7	19	49932658	49945617	-1	protein_coding	57030	SLC17A7	0.995933	-0.421074
Albumin	ENSG00000104872	PIH1D1	19	49949555	49956754	-1	protein_coding	55011	PIH1D1	0.0879513	0.323376
Albumin	ENSG00000161618	ALDH16A1	19	49956426	49974305	1	protein_coding	126133	ALDH16A1	1.35195e-07	0.132279
Albumin	ENSG00000269469	CTD-3148I10.9	19	49966009	49989488	1	protein_coding	NA	NA	NA	NA
Albumin	ENSG00000090554	FLT3LG	19	49977464	49989488	1	protein_coding	2323	FLT3LG	0.950829	NA
Albumin	ENSG00000142541	RPL13A	19	49990811	49995565	1	protein_coding	23521	RPL13A	0.633828	0.703415
Albumin	ENSG00000142534	RPS11	19	49999622	50002946	1	protein_coding	6205	RPS11	0.913345	-0.285364
Albumin	ENSG00000268000	hsa-mir-150	19	50003781	50004614	1	protein_coding	NA	NA	NA	NA
Albumin	ENSG00000104870	FCGRT	19	50010073	50029590	1	protein_coding	2217	FCGRT	0.825587	-0.63053
Albumin	ENSG00000142552	RCN3	19	50030875	50050219	1	protein_coding	57333	RCN3	1.77726e-09	-0.511518
Albumin	ENSG00000142546	NOSIP	19	50058968	50093519	-1	protein_coding	51070	NOSIP	0.00230157	-0.458735
Albumin	ENSG00000126460	PRRG2	19	50083903	50094272	1	protein_coding	5639	PRRG2	5.96506e-05	-0.0307732
Albumin	ENSG00000126464	PRR12	19	50094900	50129696	1	protein_coding	57479	PRR12	0.99997	NA
Albumin	ENSG00000126458	RRAS	19	50138549	50143458	-1	protein_coding	6237	RRAS	0.287257	-0.530932
Albumin	ENSG00000126461	SCAF1	19	50145382	50161899	1	protein_coding	58506	SCAF1	0.998788	NA
Albumin	ENSG00000204673	AKT1S1	19	50372295	50381716	-1	protein_coding	84335	AKT1S1	0.476649	-2.06581
Albumin	ENSG00000104946	TBC1D17	19	50380682	50392005	1	protein_coding	79735	TBC1D17	1.12032e-12	-0.46705
Albumin	ENSG00000104951	IL4I1	19	50392911	50432796	-1	protein_coding	259307	IL4I1	0.262058	0.453684
Albumin	ENSG00000269179	CTC-326K19.6	19	50412758	50461648	-1	protein_coding	NA	NA	NA	NA
Albumin	ENSG00000161640	SIGLEC11	19	50452242	50464429	-1	protein_coding	114132	SIGLEC11	2.64294e-08	-0.733907
Albumin	ENSG00000105053	VRK3	19	50479724	50529203	-1	protein_coding	51231	VRK3	1.57414e-06	0.203034
Albumin	ENSG00000142528	ZNF473	19	50528971	50556671	1	protein_coding	25888	ZNF473	0.774568	0.65627
Albumin	ENSG00000105357	MYH14	19	50691443	50813802	1	protein_coding	79784	MYH14	0.999848	-0.0830752
Albumin	ENSG00000062822	POLD1	19	50887461	50921273	1	protein_coding	5424	POLD1	0.00180701	-0.381301
Albumin	ENSG00000142539	CTD-2545M3.6	19	50919056	50931666	1	protein_coding	NA	NA	NA	NA
Albumin	ENSG00000269404	SPIB	19	50922195	50934570	1	protein_coding	6689	SPIB	0.899854	1.47421
Albumin	ENSG00000086967	MYBPC2	19	50936160	50969578	1	protein_coding	4606	MYBPC2	4.01402e-17	-0.10971
Albumin	ENSG00000100083	GGA1	22	38004481	38029571	1	protein_coding	26088	GGA1	0.999442	0.699263
Albumin	ENSG00000100092	SH3BP1	22	38030661	38062939	1	protein_coding	23616	SH3BP1	0.152683	NA
Albumin	ENSG00000241360	PDXP	22	38054734	38062941	1	protein_coding	57026	PDXP	0.0427153	-0.31273
Albumin	ENSG00000100097	LGALS1	22	38071615	38075813	1	protein_coding	3956	LGALS1	0.0046369	0.319994
Albumin	ENSG00000100101	NOL12	22	38077680	38170137	1	protein_coding	79159	NOL12	0.0905537	-0.956055
Creatinine	ENSG00000142789	CELA3A	1	22328149	22339032	1	protein_coding	10136	CELA3A	9.82225e-08	1.79603
Creatinine	ENSG00000070831	CDC42	1	22379120	22419437	1	protein_coding	998	CDC42	0.656574	-0.512764
Creatinine	ENSG00000162552	WNT4	1	22443798	22470462	-1	protein_coding	54361	WNT4	0.153838	0.856327
Creatinine	ENSG00000125944	HNRNPR	1	23630264	23670829	-1	protein_coding	10236	HNRNPR	0.999079	-0.733548
Creatinine	ENSG00000125945	ZNF436	1	23685941	23695935	-1	protein_coding	80818	ZNF436	0.304488	-0.229845
Creatinine	ENSG00000249087	C1orf213	1	23695490	23698332	1	protein_coding	148898	C1orf213	0.000260771	NA
Creatinine	ENSG00000204219	TCEA3	1	23707554	23751233	-1	protein_coding	6920	TCEA3	0.000965886	NA
Creatinine	ENSG00000174332	GLIS1	1	53971910	54199877	-1	protein_coding	148979	GLIS1	0.0999809	1.16574
Creatinine	ENSG00000154027	AK5	1	77747736	78025651	1	protein_coding	26289	AK5	0.139499	1.00096
Creatinine	ENSG00000036549	ZZZ3	1	78028101	78149104	-1	protein_coding	26009	ZZZ3	0.99973	-1.2695
Creatinine	ENSG00000077254	USP33	1	78161672	78225537	-1	protein_coding	23032	USP33	0.996117	-1.27963
Creatinine	ENSG00000180488	FAM73A	1	78245309	78344106	1	protein_coding	374986	FAM73A	0.000750459	-1.12138
Creatinine	ENSG00000162614	NEXN	1	78354198	78409580	1	protein_coding	91624	NEXN	3.66202e-06	-0.0185124
Creatinine	ENSG00000162613	FUBP1	1	78409740	78444794	-1	protein_coding	8880	FUBP1	0.999973	-0.154783
Creatinine	ENSG00000162616	DNAJB4	1	78444859	78483648	1	protein_coding	11080	DNAJB4	0.840408	-0.733275
Creatinine	ENSG00000137960	GIPC2	1	78445226	78604133	1	protein_coding	54810	GIPC2	3.41555e-08	1.25032
Creatinine	ENSG00000084764	MAPRE3	2	27193480	27250064	1	protein_coding	22924	MAPRE3	0.799864	-0.767319
Creatinine	ENSG00000119777	TMEM214	2	27255778	27264563	1	protein_coding	54867	TMEM214	0.00116736	-0.517228
Creatinine	ENSG00000084693	AGBL5	2	27265232	27293490	1	protein_coding	60509	AGBL5	0.0206949	-0.378651
Creatinine	ENSG00000228474	OST4	2	27293340	27294641	-1	protein_coding	100128731	OST4	NA	NA
Creatinine	ENSG00000138028	CGREF1	2	27321757	27341995	-1	protein_coding	10669	CGREF1	5.50291e-08	0.491986
Creatinine	ENSG00000143994	ABHD1	2	27346682	27353680	1	protein_coding	84696	ABHD1	1.06027e-21	-0.251069
Creatinine	ENSG00000138073	PREB	2	27353624	27357543	-1	protein_coding	10113	PREB	0.00189836	-0.154459
Creatinine	ENSG00000186143	C2orf53	2	27359723	27362278	-1	protein_coding	339779	C2orf53	1.54927e-09	0.624914
Creatinine	ENSG00000163792	TCF23	2	27371872	27376378	1	protein_coding	150921	TCF23	0.000503312	-0.683069
Creatinine	ENSG00000115211	EIF2B4	2	27587219	27593353	-1	protein_coding	8890	EIF2B4	0.83261	-0.214235
Creatinine	ENSG00000115234	SNX17	2	27593389	27599995	1	protein_coding	9784	SNX17	0.68618	-0.681943
Creatinine	ENSG00000163795	ZNF513	2	27600098	27603657	-1	protein_coding	130557	ZNF513	0.940738	NA
Creatinine	ENSG00000115241	PPM1G	2	27604061	27632554	-1	protein_coding	5496	PPM1G	0.99601	-0.482626
Creatinine	ENSG00000115216	NRBP1	2	27650657	27665126	1	protein_coding	29959	NRBP1	0.999549	-1.38971
Creatinine	ENSG00000157992	KRTCAP3	2	27665233	27669348	1	protein_coding	200634	KRTCAP3	0.0445235	NA
Creatinine	ENSG00000138002	IFT172	2	27667238	27712656	-1	protein_coding	26160	IFT172	2.29012e-18	-0.505255
Creatinine	ENSG00000084734	GCKR	2	27719709	27746554	1	protein_coding	2646	GCKR	3.58393e-16	-0.155698
Creatinine	ENSG00000233438	AC109829.1	2	27760253	27790011	1	protein_coding	NA	NA	NA	NA
Creatinine	ENSG00000221843	C2orf16	2	27799389	27805588	1	protein_coding	84226	C2orf16	3.91662e-17	-0.329747
Creatinine	ENSG00000243943	ZNF512	2	27805897	27858041	1	protein_coding	84450	ZNF512	0.949147	-1.27925
Creatinine	ENSG00000176714	CCDC121	2	27848506	27851879	-1	protein_coding	79635	CCDC121	9.72714e-05	-0.266319
Creatinine	ENSG00000198522	GPN1	2	27851114	27874375	1	protein_coding	11321	GPN1	0.00490359	-0.238155
Creatinine	ENSG00000119760	SUPT7L	2	27873679	27886676	-1	protein_coding	9913	SUPT7L	0.833193	-0.966219
Creatinine	ENSG00000163798	SLC4A1AP	2	27886338	27917840	1	protein_coding	22950	SLC4A1AP	7.73999e-07	-0.546764
Creatinine	ENSG00000205334	AC074091.13	2	27928653	27938599	-1	protein_coding	100129995	LINC01460	NA	NA
Creatinine	ENSG00000243147	MRPL33	2	27994584	28210954	1	protein_coding	9553	MRPL33	0.749165	-0.22013
Creatinine	ENSG00000268656	AC110084.1	2	27998851	28009186	-1	protein_coding	NA	NA	NA	NA
Creatinine	ENSG00000171174	RBKS	2	28004231	28113965	-1	protein_coding	64080	RBKS	1.93198e-05	-0.689745
Creatinine	ENSG00000158019	BRE	2	28112808	28561768	1	protein_coding	9577	BRE	0.279976	NA
Creatinine	ENSG00000081479	LRP2	2	169983619	170219195	-1	protein_coding	4036	LRP2	1	-0.834912
Creatinine	ENSG00000021826	CPS1	2	211342406	211543831	1	protein_coding	1373	CPS1	0.0833574	0.929214
Creatinine	ENSG00000069849	ATP1B3	3	141594966	141645356	1	protein_coding	483	ATP1B3	0.641392	NA
Creatinine	ENSG00000114126	TFDP2	3	141663277	141868386	-1	protein_coding	7029	TFDP2	0.975088	-1.29055
Creatinine	ENSG00000272414	FAM47E-STBD1	4	77172874	77232282	1	protein_coding	100631383	FAM47E-STBD1	NA	0.227344
Creatinine	ENSG00000118804	FAM47E-STBD1	4	77172886	77232752	1	protein_coding	8987	FAM47E-STBD1	1.57859e-07	0.227344
Creatinine	ENSG00000163749	CCDC158	4	77234154	77343021	-1	protein_coding	339965	CCDC158	2.98525e-13	-0.122079
Creatinine	ENSG00000138771	SHROOM3	4	77356253	77704406	1	protein_coding	57619	SHROOM3	0.732359	-1.44584
Creatinine	ENSG00000109320	NFKB1	4	103422486	103538459	1	protein_coding	4790	NFKB1	0.99426	NA
Creatinine	ENSG00000109323	MANBA	4	103552660	103682151	-1	protein_coding	4126	MANBA	1.14972e-11	-0.195397
Creatinine	ENSG00000109332	UBE2D3	4	103715540	103790053	-1	protein_coding	7323	UBE2D3	0.748203	NA
Creatinine	ENSG00000145354	CISD2	4	103790135	103810399	1	protein_coding	493856	CISD2	0.649111	-0.514322
Creatinine	ENSG00000164037	SLC9B1	4	103806205	103940896	-1	protein_coding	150159	SLC9B1	8.48795e-05	-0.347279
Creatinine	ENSG00000164038	SLC9B2	4	103941025	104006986	-1	protein_coding	133308	SLC9B2	0.0670567	-1.38429
Creatinine	ENSG00000164039	BDH2	4	104000592	104021040	-1	protein_coding	56898	BDH2	4.05062e-06	-0.183389
Creatinine	ENSG00000169223	LMAN2	5	176758563	176778853	-1	protein_coding	10960	LMAN2	0.0500443	-0.155926
Creatinine	ENSG00000169220	RGS14	5	176784838	176799602	1	protein_coding	10636	RGS14	0.0231116	-0.222178
Creatinine	ENSG00000131183	SLC34A1	5	176806236	176825849	1	protein_coding	6569	SLC34A1	1.07656e-15	-0.160483
Creatinine	ENSG00000196570	PFN3	5	176827108	176827637	-1	protein_coding	345456	PFN3	0.519957	-0.0264947
Creatinine	ENSG00000131187	F12	5	176829141	176836577	-1	protein_coding	2161	F12	3.46473e-06	-0.0799569
Creatinine	ENSG00000198055	GRK6	5	176830205	176869902	1	protein_coding	2870	GRK6	0.248841	-0.465379
Creatinine	ENSG00000168143	FAM83B	6	54711569	54806820	1	protein_coding	222584	FAM83B	7.60281e-08	-0.0384572
Creatinine	ENSG00000137252	HCRTR2	6	55039050	55147418	1	protein_coding	3062	HCRTR2	0.063644	-0.357358
Creatinine	ENSG00000112499	SLC22A2	6	160592093	160698670	-1	protein_coding	6582	SLC22A2	1.41917e-09	0.905296
Creatinine	ENSG00000164853	UNCX	7	1272543	1276954	1	protein_coding	340260	UNCX	NA	NA
Creatinine	ENSG00000159167	STC1	8	23699428	23712320	-1	protein_coding	6781	STC1	0.473499	-0.0771614
Creatinine	ENSG00000164893	SLC7A13	8	87226281	87333375	-1	protein_coding	157724	SLC7A13	4.70689e-15	0.485244
Creatinine	ENSG00000123124	WWP1	8	87354967	87490649	1	protein_coding	11059	WWP1	0.956844	-0.110741
Creatinine	ENSG00000176623	RMDN1	8	87480486	87526586	-1	protein_coding	51115	RMDN1	8.90571e-07	1.16539
Creatinine	ENSG00000085719	CPNE3	8	87497059	87573726	1	protein_coding	8895	CPNE3	5.16184e-13	0.924439
Creatinine	ENSG00000170289	CNGB3	8	87566205	87755903	-1	protein_coding	54714	CNGB3	8.86464e-11	0.890411
Creatinine	ENSG00000137073	UBAP2	9	33921691	34048947	-1	protein_coding	55833	UBAP2	0.989509	-0.115704
Creatinine	ENSG00000198876	DCAF12	9	34086385	34127397	-1	protein_coding	25853	DCAF12	0.00348556	-0.645633
Creatinine	ENSG00000107242	PIP5K1B	9	71320575	71624092	1	protein_coding	8395	PIP5K1B	0.00744305	-0.610777
Creatinine	ENSG00000107187	LHX3	9	139088096	139096955	-1	protein_coding	8022	LHX3	0.158418	-0.666033
Creatinine	ENSG00000165661	QSOX2	9	139098179	139137687	-1	protein_coding	169714	QSOX2	0.00783061	0.707118
Creatinine	ENSG00000107929	LARP4B	10	855484	977564	-1	protein_coding	23185	LARP4B	0.999886	-0.657956
Creatinine	ENSG00000205740	AL359878.1	10	1017097	1034281	-1	protein_coding	NA	NA	NA	NA
Creatinine	ENSG00000107937	GTPBP4	10	1034338	1065876	1	protein_coding	23560	GTPBP4	0.999866	1.57023
Creatinine	ENSG00000148377	IDI2	10	1064847	1071799	-1	protein_coding	91734	IDI2	6.34065e-09	0.510711
Creatinine	ENSG00000067064	IDI1	10	1085848	1095110	-1	protein_coding	3422	IDI1	0.00205001	-0.346599
Creatinine	ENSG00000110076	NRXN2	11	64373646	64490660	-1	protein_coding	9379	NRXN2	0.999896	NA
Creatinine	ENSG00000068831	RASGRP2	11	64494383	64512928	-1	protein_coding	10235	RASGRP2	0.99528	-0.742512
Creatinine	ENSG00000068976	PYGM	11	64513861	64527769	-1	protein_coding	5837	PYGM	2.61594e-08	-0.449327
Creatinine	ENSG00000168066	SF1	11	64532078	64546258	-1	protein_coding	7536	SF1	0.998855	NA
Creatinine	ENSG00000168067	MAP4K2	11	64556290	64570713	-1	protein_coding	5871	MAP4K2	6.47662e-05	NA
Creatinine	ENSG00000133895	MEN1	11	64570982	64578766	-1	protein_coding	4221	MEN1	0.99919	0.665181
Creatinine	ENSG00000010379	SLC6A13	12	329789	372039	-1	protein_coding	6540	SLC6A13	1.85727e-08	-0.222157
Creatinine	ENSG00000139437	TCHP	12	110338069	110421646	1	protein_coding	84260	TCHP	6.99625e-12	-0.572434
Creatinine	ENSG00000139436	GIT2	12	110367607	110434194	-1	protein_coding	9815	GIT2	0.970633	-0.942959
Creatinine	ENSG00000076513	ANKRD13A	12	110436991	110477568	1	protein_coding	88455	ANKRD13A	0.350625	-0.732035
Creatinine	ENSG00000174456	C12orf76	12	110465872	110511491	-1	protein_coding	400073	C12orf76	0.000101301	-0.549718
Creatinine	ENSG00000122970	IFT81	12	110562140	110656602	1	protein_coding	28981	IFT81	5.7603e-07	-0.471138
Creatinine	ENSG00000173093	CCDC63	12	111284573	111345339	1	protein_coding	160762	CCDC63	4.48038e-10	0.140066
Creatinine	ENSG00000111245	MYL2	12	111348623	111358526	-1	protein_coding	4633	MYL2	0.0168131	-0.496132
Creatinine	ENSG00000111249	CUX2	12	111471828	111788358	1	protein_coding	23316	CUX2	0.999656	-1.06059
Creatinine	ENSG00000111252	SH2B3	12	111843752	111889427	1	protein_coding	10019	SH2B3	0.00592219	-0.243854
Creatinine	ENSG00000204842	ATXN2	12	111890018	112037480	-1	protein_coding	6311	ATXN2	0.999862	-0.359942
Creatinine	ENSG00000089234	BRAP	12	112079950	112123790	-1	protein_coding	8315	BRAP	0.0157033	-0.900035
Creatinine	ENSG00000111271	ACAD10	12	112123857	112194903	1	protein_coding	80724	ACAD10	4.01457e-20	-0.311041
Creatinine	ENSG00000257767	RP11-162P23.2	12	112191694	112229222	1	protein_coding	NA	NA	NA	NA
Creatinine	ENSG00000111275	ALDH2	12	112204691	112247782	1	protein_coding	217	ALDH2	1.73245e-06	NA
Creatinine	ENSG00000089022	MAPKAPK5	12	112279782	112334343	1	protein_coding	8550	MAPKAPK5	0.0234226	NA
Creatinine	ENSG00000198270	TMEM116	12	112369086	112450970	-1	protein_coding	89894	TMEM116	1.14999e-09	-0.62084
Creatinine	ENSG00000089248	ERP29	12	112451120	112461255	1	protein_coding	10961	ERP29	0.470649	-0.618385
Creatinine	ENSG00000111300	NAA25	12	112464500	112546826	-1	protein_coding	80018	NAA25	0.99999	-1.15626
Creatinine	ENSG00000135148	TRAFD1	12	112563305	112591407	1	protein_coding	10906	TRAFD1	1.82692e-05	-1.37633
Creatinine	ENSG00000173064	HECTD4	12	112597992	112819896	-1	protein_coding	283450	HECTD4	1	NA
Creatinine	ENSG00000089009	RPL6	12	112842994	112856642	-1	protein_coding	6128	RPL6	0.988288	0.0267551
Creatinine	ENSG00000179295	PTPN11	12	112856155	112947717	1	protein_coding	5781	PTPN11	0.999877	-2.25304
Creatinine	ENSG00000089169	RPH3A	12	113008184	113336686	1	protein_coding	22895	RPH3A	0.738603	0.425292
Creatinine	ENSG00000089127	OAS1	12	113344582	113369990	1	protein_coding	4938	OAS1	0.00123924	-0.362759
Creatinine	ENSG00000111331	OAS3	12	113376157	113411054	1	protein_coding	4940	OAS3	1.82238e-23	1.29725
Creatinine	ENSG00000111335	OAS2	12	113416200	113449528	1	protein_coding	4939	OAS2	1.89092e-14	-0.406421
Creatinine	ENSG00000137860	SLC28A2	15	45544428	45568149	1	protein_coding	9153	SLC28A2	9.71273e-12	0.221246
Creatinine	ENSG00000171766	GATM	15	45653322	45694525	-1	protein_coding	2628	GATM	0.866491	-0.0389377
Creatinine	ENSG00000171763	SPATA5L1	15	45694529	45713617	1	protein_coding	79029	SPATA5L1	4.79851e-11	0.365128
Creatinine	ENSG00000166920	C15orf48	15	45722727	45740959	1	protein_coding	84419	C15orf48	0.000404125	-0.835182
Creatinine	ENSG00000166415	WDR72	15	53805938	54055075	-1	protein_coding	256764	WDR72	1.62244e-16	3.17414
Creatinine	ENSG00000140367	UBE2Q2	15	76135622	76193419	1	protein_coding	92912	UBE2Q2	0.00105604	0.384762
Creatinine	ENSG00000167196	FBXO22	15	76196200	76227609	1	protein_coding	26263	FBXO22	0.893814	-1.13597
Creatinine	ENSG00000169752	NRG4	15	76228310	76352136	-1	protein_coding	145957	NRG4	0.0243875	-0.47466
Creatinine	ENSG00000169758	C15orf27	15	76352178	76521462	1	protein_coding	123591	C15orf27	1.47914e-08	NA
Creatinine	ENSG00000140443	IGF1R	15	99192200	99507759	1	protein_coding	3480	IGF1R	0.552974	0.346634
Creatinine	ENSG00000108306	FBXL20	17	37415384	37558776	-1	protein_coding	84961	FBXL20	0.998875	NA
Creatinine	ENSG00000125686	MED1	17	37560538	37607539	-1	protein_coding	5469	MED1	0.999991	-0.214335
Creatinine	ENSG00000167258	CDK12	17	37617764	37721160	1	protein_coding	51755	CDK12	0.999992	-1.15631
Creatinine	ENSG00000141376	BCAS3	17	58754814	59470199	1	protein_coding	54828	BCAS3	0.998848	-0.434508
Creatinine	ENSG00000121068	TBX2	17	59477257	59486827	1	protein_coding	6909	TBX2	0.964019	NA
Creatinine	ENSG00000187013	C17orf82	17	59489112	59490641	1	protein_coding	388407	C17orf82	7.35001e-05	-0.761192
Creatinine	ENSG00000131196	NFATC1	18	77155856	77289325	1	protein_coding	4772	NFATC1	0.96922	0.750396
Creatinine	ENSG00000021488	SLC7A9	19	33321415	33360672	-1	protein_coding	11136	SLC7A9	0.246082	0.68566
Creatinine	ENSG00000121289	CEP89	19	33369902	33462897	-1	protein_coding	84902	CEP89	4.17122e-20	-0.13812
Creatinine	ENSG00000131944	C19orf40	19	33463115	33469128	1	protein_coding	91442	C19orf40	2.66166e-05	2.7242
Creatinine	ENSG00000161618	ALDH16A1	19	49956426	49974305	1	protein_coding	126133	ALDH16A1	1.35195e-07	0.132279
Creatinine	ENSG00000269469	CTD-3148I10.9	19	49966009	49989488	1	protein_coding	NA	NA	NA	NA
Creatinine	ENSG00000090554	FLT3LG	19	49977464	49989488	1	protein_coding	2323	FLT3LG	0.950829	NA
Creatinine	ENSG00000142541	RPL13A	19	49990811	49995565	1	protein_coding	23521	RPL13A	0.633828	0.703415
Creatinine	ENSG00000142534	RPS11	19	49999622	50002946	1	protein_coding	6205	RPS11	0.913345	-0.285364
Creatinine	ENSG00000268000	hsa-mir-150	19	50003781	50004614	1	protein_coding	NA	NA	NA	NA
Creatinine	ENSG00000104870	FCGRT	19	50010073	50029590	1	protein_coding	2217	FCGRT	0.825587	-0.63053
Creatinine	ENSG00000142552	RCN3	19	50030875	50050219	1	protein_coding	57333	RCN3	1.77726e-09	-0.511518
Creatinine	ENSG00000142546	NOSIP	19	50058968	50093519	-1	protein_coding	51070	NOSIP	0.00230157	-0.458735
Creatinine	ENSG00000100359	SGSM3	22	40766595	40806293	1	protein_coding	27352	SGSM3	1.00601e-06	-0.227062
Creatinine	ENSG00000196588	MKL1	22	40806285	41032706	-1	protein_coding	57591	MKL1	0.540324	-0.588524
Aspartate transaminase	ENSG00000184371	CSF1	1	110452864	110473614	1	protein_coding	1435	CSF1	0.939719	-1.24613
Aspartate transaminase	ENSG00000143093	STRIP1	1	110574199	110617263	1	protein_coding	85369	STRIP1	0.130901	-0.0591198
Aspartate transaminase	ENSG00000156150	ALX3	1	110602616	110613322	-1	protein_coding	257	ALX3	0.20867	1.37882
Aspartate transaminase	ENSG00000115211	EIF2B4	2	27587219	27593353	-1	protein_coding	8890	EIF2B4	0.83261	-0.214235
Aspartate transaminase	ENSG00000115234	SNX17	2	27593389	27599995	1	protein_coding	9784	SNX17	0.68618	-0.681943
Aspartate transaminase	ENSG00000163795	ZNF513	2	27600098	27603657	-1	protein_coding	130557	ZNF513	0.940738	NA
Aspartate transaminase	ENSG00000115241	PPM1G	2	27604061	27632554	-1	protein_coding	5496	PPM1G	0.99601	-0.482626
Aspartate transaminase	ENSG00000084734	GCKR	2	27719709	27746554	1	protein_coding	2646	GCKR	3.58393e-16	-0.155698
Aspartate transaminase	ENSG00000233438	AC109829.1	2	27760253	27790011	1	protein_coding	NA	NA	NA	NA
Aspartate transaminase	ENSG00000221843	C2orf16	2	27799389	27805588	1	protein_coding	84226	C2orf16	3.91662e-17	-0.329747
Aspartate transaminase	ENSG00000243943	ZNF512	2	27805897	27858041	1	protein_coding	84450	ZNF512	0.949147	-1.27925
Aspartate transaminase	ENSG00000176714	CCDC121	2	27848506	27851879	-1	protein_coding	79635	CCDC121	9.72714e-05	-0.266319
Aspartate transaminase	ENSG00000172493	AFF1	4	87856154	88062206	1	protein_coding	4299	AFF1	0.476647	0.856505
Aspartate transaminase	ENSG00000145332	KLHL8	4	88081255	88161466	-1	protein_coding	57563	KLHL8	0.00120835	1.2094
Aspartate transaminase	ENSG00000170509	HSD17B13	4	88224941	88244058	-1	protein_coding	345275	HSD17B13	0.00195743	1.70296
Aspartate transaminase	ENSG00000198189	HSD17B11	4	88257762	88312538	-1	protein_coding	51170	HSD17B11	0.000142446	-0.0850295
Aspartate transaminase	ENSG00000113600	C9	5	39284364	39424970	-1	protein_coding	735	C9	6.82499e-17	-0.141309
Aspartate transaminase	ENSG00000153071	DAB2	5	39371780	39462402	-1	protein_coding	1601	DAB2	0.980417	0.197521
Aspartate transaminase	ENSG00000083312	TNPO1	5	72112139	72212560	1	protein_coding	3842	TNPO1	0.999999	-4.06171
Aspartate transaminase	ENSG00000157107	FCHO2	5	72251808	72386349	1	protein_coding	115548	FCHO2	0.999038	-0.573488
Aspartate transaminase	ENSG00000157111	TMEM171	5	72416119	72427644	1	protein_coding	134285	TMEM171	0.000165604	NA
Aspartate transaminase	ENSG00000160867	FGFR4	5	176513887	176525145	1	protein_coding	2264	FGFR4	1.30017e-06	NA
Aspartate transaminase	ENSG00000165671	NSD1	5	176560026	176727216	1	protein_coding	64324	NSD1	1	-0.954447
Aspartate transaminase	ENSG00000169228	RAB24	5	176728199	176730745	-1	protein_coding	53917	RAB24	0.725032	NA
Aspartate transaminase	ENSG00000213347	MXD3	5	176728462	176739758	-1	protein_coding	83463	MXD3	0.00156993	NA
Aspartate transaminase	ENSG00000169230	PRELID1	5	176730775	176733960	1	protein_coding	27166	PRELID1	0.865364	NA
Aspartate transaminase	ENSG00000169223	LMAN2	5	176758563	176778853	-1	protein_coding	10960	LMAN2	0.0500443	-0.155926
Aspartate transaminase	ENSG00000137309	HMGA1	6	34204650	34214008	1	protein_coding	3159	HMGA1	0.7243	-0.910116
Aspartate transaminase	ENSG00000186577	C6orf1	6	34214157	34217247	-1	protein_coding	221491	C6orf1	0.298719	-0.834304
Aspartate transaminase	ENSG00000272325	NUDT3	6	34247456	34360451	-1	protein_coding	11165	NUDT3	0.876817	0.134938
Aspartate transaminase	ENSG00000065029	ZNF76	6	35226686	35263762	1	protein_coding	7629	ZNF76	5.07289e-16	0.397539
Aspartate transaminase	ENSG00000112339	HBS1L	6	135281516	135424194	-1	protein_coding	10767	HBS1L	0.924522	1.68726
Aspartate transaminase	ENSG00000111981	ULBP1	6	150285143	150294846	1	protein_coding	80329	ULBP1	0.000172612	3.53422
Aspartate transaminase	ENSG00000155918	RAET1L	6	150339470	150346668	-1	protein_coding	154064	RAET1L	0.00020021	0.363894
Aspartate transaminase	ENSG00000135218	CD36	7	79998891	80308593	1	protein_coding	948	CD36	8.31103e-46	-0.121665
Aspartate transaminase	ENSG00000075223	SEMA3C	7	80371854	80551675	-1	protein_coding	10512	SEMA3C	0.296856	-0.134329
Aspartate transaminase	ENSG00000086062	B4GALT1	9	33104080	33167354	-1	protein_coding	2683	B4GALT1	0.486325	2.85412
Aspartate transaminase	ENSG00000106948	AKNA	9	117096436	117156685	-1	protein_coding	80709	AKNA	0.0285257	3.09344
Aspartate transaminase	ENSG00000136738	STAM	10	17686124	17757913	1	protein_coding	8027	STAM	0.902578	0.0256075
Aspartate transaminase	ENSG00000148483	TMEM236	10	17794251	17842867	1	protein_coding	653567	TMEM236	NA	NA
Aspartate transaminase	ENSG00000183748	MRC1L1	10	17851362	17953178	1	protein_coding	4360	MRC1	NA	NA
Aspartate transaminase	ENSG00000184040	TMEM236	10	18041218	18089855	1	protein_coding	653567	TMEM236	NA	NA
Aspartate transaminase	ENSG00000120586	MRC1	10	18098352	18200091	1	protein_coding	4360	MRC1	0.975871	-0.539743
Aspartate transaminase	ENSG00000148482	SLC39A12	10	18240768	18332221	1	protein_coding	221074	SLC39A12	0.000292986	0.126473
Aspartate transaminase	ENSG00000165995	CACNB2	10	18429606	18830798	1	protein_coding	783	CACNB2	0.00182034	-0.0423939
Aspartate transaminase	ENSG00000119943	PYROXD2	10	100143322	100174941	-1	protein_coding	84795	PYROXD2	8.99028e-08	0.51782
Aspartate transaminase	ENSG00000107521	HPS1	10	100175955	100206684	-1	protein_coding	3257	HPS1	5.99071e-07	1.2932
Aspartate transaminase	ENSG00000172987	HPSE2	10	100218875	100995619	-1	protein_coding	60495	HPSE2	1.85176e-06	0.549156
Aspartate transaminase	ENSG00000119946	CNNM1	10	101088856	101154087	1	protein_coding	26507	CNNM1	0.906071	-0.43589
Aspartate transaminase	ENSG00000120053	GOT1	10	101156627	101190381	-1	protein_coding	2805	GOT1	0.129221	0.467384
Aspartate transaminase	ENSG00000155287	SLC25A28	10	101370282	101380366	-1	protein_coding	81894	SLC25A28	0.765079	-0.122075
Aspartate transaminase	ENSG00000198018	ENTPD7	10	101419263	101465997	1	protein_coding	57089	ENTPD7	2.5662e-08	-0.322418
Aspartate transaminase	ENSG00000119929	CUTC	10	101462315	101515891	1	protein_coding	51076	CUTC	0.0204866	-0.673092
Aspartate transaminase	ENSG00000014919	COX15	10	101471601	101491857	-1	protein_coding	1355	COX15	2.16295e-09	-0.733389
Aspartate transaminase	ENSG00000023839	ABCC2	10	101542489	101611949	1	protein_coding	1244	ABCC2	3.36341e-29	0.0661987
Aspartate transaminase	ENSG00000107554	DNMBP	10	101635334	101769676	-1	protein_coding	23268	DNMBP	1.15012e-09	0.000213292
Aspartate transaminase	ENSG00000120054	CPN1	10	101801950	101841634	-1	protein_coding	1369	CPN1	1.3262e-06	-0.249009
Aspartate transaminase	ENSG00000095485	CWF19L1	10	101992055	102027437	-1	protein_coding	55280	CWF19L1	5.68864e-09	0.127599
Aspartate transaminase	ENSG00000107957	SH3PXD2A	10	105348285	105615301	-1	protein_coding	9644	SH3PXD2A	0.232738	-1.21155
Aspartate transaminase	ENSG00000107960	OBFC1	10	105642300	105677963	-1	protein_coding	79991	OBFC1	1.3253e-05	NA
Aspartate transaminase	ENSG00000132256	TRIM5	11	5684425	5959849	-1	protein_coding	85363	TRIM5	4.3697e-08	1.25904
Aspartate transaminase	ENSG00000188997	KCTD21	11	77882295	77899868	-1	protein_coding	283219	KCTD21	0.291109	0.625516
Aspartate transaminase	ENSG00000118369	USP35	11	77899858	77925757	1	protein_coding	57558	USP35	0.0434785	0.881176
Aspartate transaminase	ENSG00000033327	GAB2	11	77926343	78129394	-1	protein_coding	9846	GAB2	0.998922	0.562581
Aspartate transaminase	ENSG00000137513	NARS2	11	78147007	78285919	-1	protein_coding	79731	NARS2	0.000838256	-0.111868
Aspartate transaminase	ENSG00000110218	PANX1	11	93862094	93915138	1	protein_coding	24145	PANX1	0.0030955	1.4662
Aspartate transaminase	ENSG00000183560	FOLR4	11	94038759	94040887	1	protein_coding	390243	FOLR4	9.45254e-09	NA
Aspartate transaminase	ENSG00000139438	FAM222A	12	110152033	110208312	1	protein_coding	84915	FAM222A	0.400389	NA
Aspartate transaminase	ENSG00000111199	TRPV4	12	110220890	110271212	-1	protein_coding	59341	TRPV4	7.31947e-06	-0.73897
Aspartate transaminase	ENSG00000139433	GLTP	12	110288748	110318293	-1	protein_coding	51228	GLTP	0.227089	0.0638576
Aspartate transaminase	ENSG00000139437	TCHP	12	110338069	110421646	1	protein_coding	84260	TCHP	6.99625e-12	-0.572434
Aspartate transaminase	ENSG00000139436	GIT2	12	110367607	110434194	-1	protein_coding	9815	GIT2	0.970633	-0.942959
Aspartate transaminase	ENSG00000076513	ANKRD13A	12	110436991	110477568	1	protein_coding	88455	ANKRD13A	0.350625	-0.732035
Aspartate transaminase	ENSG00000174456	C12orf76	12	110465872	110511491	-1	protein_coding	400073	C12orf76	0.000101301	-0.549718
Aspartate transaminase	ENSG00000122970	IFT81	12	110562140	110656602	1	protein_coding	28981	IFT81	5.7603e-07	-0.471138
Aspartate transaminase	ENSG00000173093	CCDC63	12	111284573	111345339	1	protein_coding	160762	CCDC63	4.48038e-10	0.140066
Aspartate transaminase	ENSG00000111245	MYL2	12	111348623	111358526	-1	protein_coding	4633	MYL2	0.0168131	-0.496132
Aspartate transaminase	ENSG00000111249	CUX2	12	111471828	111788358	1	protein_coding	23316	CUX2	0.999656	-1.06059
Aspartate transaminase	ENSG00000111252	SH2B3	12	111843752	111889427	1	protein_coding	10019	SH2B3	0.00592219	-0.243854
Aspartate transaminase	ENSG00000204842	ATXN2	12	111890018	112037480	-1	protein_coding	6311	ATXN2	0.999862	-0.359942
Aspartate transaminase	ENSG00000089234	BRAP	12	112079950	112123790	-1	protein_coding	8315	BRAP	0.0157033	-0.900035
Aspartate transaminase	ENSG00000111271	ACAD10	12	112123857	112194903	1	protein_coding	80724	ACAD10	4.01457e-20	-0.311041
Aspartate transaminase	ENSG00000257767	RP11-162P23.2	12	112191694	112229222	1	protein_coding	NA	NA	NA	NA
Aspartate transaminase	ENSG00000111275	ALDH2	12	112204691	112247782	1	protein_coding	217	ALDH2	1.73245e-06	NA
Aspartate transaminase	ENSG00000089022	MAPKAPK5	12	112279782	112334343	1	protein_coding	8550	MAPKAPK5	0.0234226	NA
Aspartate transaminase	ENSG00000198270	TMEM116	12	112369086	112450970	-1	protein_coding	89894	TMEM116	1.14999e-09	-0.62084
Aspartate transaminase	ENSG00000089248	ERP29	12	112451120	112461255	1	protein_coding	10961	ERP29	0.470649	-0.618385
Aspartate transaminase	ENSG00000111300	NAA25	12	112464500	112546826	-1	protein_coding	80018	NAA25	0.99999	-1.15626
Aspartate transaminase	ENSG00000135148	TRAFD1	12	112563305	112591407	1	protein_coding	10906	TRAFD1	1.82692e-05	-1.37633
Aspartate transaminase	ENSG00000173064	HECTD4	12	112597992	112819896	-1	protein_coding	283450	HECTD4	1	NA
Aspartate transaminase	ENSG00000089009	RPL6	12	112842994	112856642	-1	protein_coding	6128	RPL6	0.988288	0.0267551
Aspartate transaminase	ENSG00000179295	PTPN11	12	112856155	112947717	1	protein_coding	5781	PTPN11	0.999877	-2.25304
Aspartate transaminase	ENSG00000089169	RPH3A	12	113008184	113336686	1	protein_coding	22895	RPH3A	0.738603	0.425292
Aspartate transaminase	ENSG00000089127	OAS1	12	113344582	113369990	1	protein_coding	4938	OAS1	0.00123924	-0.362759
Aspartate transaminase	ENSG00000111331	OAS3	12	113376157	113411054	1	protein_coding	4940	OAS3	1.82238e-23	1.29725
Aspartate transaminase	ENSG00000111335	OAS2	12	113416200	113449528	1	protein_coding	4939	OAS2	1.89092e-14	-0.406421
Aspartate transaminase	ENSG00000135144	DTX1	12	113494514	113535833	1	protein_coding	1840	DTX1	0.00125592	0.111994
Aspartate transaminase	ENSG00000100344	PNPLA3	22	44319619	44360368	1	protein_coding	80339	PNPLA3	0.000103859	0.660346
Aspartate transaminase	ENSG00000100347	SAMM50	22	44351301	44406411	1	protein_coding	25813	SAMM50	0.000727115	-0.109977
Aspartate transaminase	ENSG00000188677	PARVB	22	44395091	44568829	1	protein_coding	29780	PARVB	1.1714e-12	-0.380073
Total Bilirubin	ENSG00000021826	CPS1	2	211342406	211543831	1	protein_coding	1373	CPS1	0.0833574	0.929214
Total Bilirubin	ENSG00000204120	GIGYF2	2	233562009	233725285	1	protein_coding	26058	GIGYF2	1	-0.484434
Total Bilirubin	ENSG00000168918	INPP5D	2	233924677	234116549	1	protein_coding	3635	INPP5D	0.167431	NA
Total Bilirubin	ENSG00000085978	ATG16L1	2	234118697	234204320	1	protein_coding	55054	ATG16L1	0.999737	0.340879
Total Bilirubin	ENSG00000130561	SAG	2	234216462	234255701	1	protein_coding	6295	SAG	1.56803e-08	-0.0160201
Total Bilirubin	ENSG00000077044	DGKD	2	234263153	234380750	1	protein_coding	8527	DGKD	0.977071	0.341317
Total Bilirubin	ENSG00000085982	USP40	2	234384166	234475428	-1	protein_coding	55230	USP40	1.74475e-14	1.85533
Total Bilirubin	ENSG00000241635	UGT1A8	2	234526291	234681956	1	protein_coding	54658	UGT1A8	2.93632e-09	-0.0153622
Total Bilirubin	ENSG00000242515	UGT1A10	2	234545100	234681951	1	protein_coding	54575	UGT1A10	1.09144e-11	-0.0493462
Total Bilirubin	ENSG00000241119	UGT1A9	2	234580499	234681946	1	protein_coding	54600	UGT1A9	1.32216e-08	0.673208
Total Bilirubin	ENSG00000244122	UGT1A7	2	234590584	234681945	1	protein_coding	54577	UGT1A7	1.8014e-12	0.49901
Total Bilirubin	ENSG00000167165	UGT1A6	2	234600253	234681946	1	protein_coding	54578	UGT1A6	0.00021788	0.167641
Total Bilirubin	ENSG00000240224	UGT1A5	2	234621638	234681945	1	protein_coding	54579	UGT1A5	0.000100215	0.654673
Total Bilirubin	ENSG00000244474	UGT1A4	2	234627424	234681945	1	protein_coding	54657	UGT1A4	2.34299e-06	0.65167
Total Bilirubin	ENSG00000243135	UGT1A3	2	234637754	234681945	1	protein_coding	54659	UGT1A3	2.93632e-09	0.662017
Total Bilirubin	ENSG00000242366	UGT1A1	2	234668894	234681945	1	protein_coding	54576	UGT1A1	6.95565e-05	0.233094
Total Bilirubin	ENSG00000185038	MROH2A	2	234684370	234742069	1	protein_coding	339766	MROH2A	0.314233	NA
Total Bilirubin	ENSG00000123485	HJURP	2	234742062	234763212	-1	protein_coding	55355	HJURP	1.26222e-05	0.855026
Total Bilirubin	ENSG00000144481	TRPM8	2	234826043	234928166	1	protein_coding	79054	TRPM8	4.7368e-15	1.50921
Total Bilirubin	ENSG00000073711	PPP2R3A	3	135684515	135866733	1	protein_coding	5523	PPP2R3A	0.920488	-0.863679
Total Bilirubin	ENSG00000174579	MSL2	3	135867764	135916083	-1	protein_coding	55167	MSL2	0.889664	-1.74205
Total Bilirubin	ENSG00000114054	PCCB	3	135969148	136056738	1	protein_coding	5096	PCCB	0.000735839	-0.38516
Total Bilirubin	ENSG00000118007	STAG1	3	136055077	136471220	-1	protein_coding	10274	STAG1	1	-0.647638
Total Bilirubin	ENSG00000148090	AUH	9	93976097	94124195	-1	protein_coding	549	AUH	0.00725254	0.0803972
Total Bilirubin	ENSG00000148572	NRBF2	10	64893050	64914783	1	protein_coding	29982	NRBF2	0.0821062	-0.409713
Total Bilirubin	ENSG00000171988	JMJD1C	10	64926981	65225722	-1	protein_coding	221037	JMJD1C	1	-0.552974
Total Bilirubin	ENSG00000165476	REEP3	10	65281123	65384883	1	protein_coding	221035	REEP3	0.0129813	1.39842
Total Bilirubin	ENSG00000138190	EXOC6	10	94590935	94819250	1	protein_coding	54536	EXOC6	0.0281606	0.0138229
Total Bilirubin	ENSG00000187553	CYP26C1	10	94821021	94828454	1	protein_coding	340665	CYP26C1	0.0229549	-0.0910962
Total Bilirubin	ENSG00000095596	CYP26A1	10	94833232	94837647	1	protein_coding	1592	CYP26A1	6.64311e-05	-0.0970083
Total Bilirubin	ENSG00000172572	PDE3A	12	20522179	20837315	1	protein_coding	5139	PDE3A	0.106612	0.423258
Total Bilirubin	ENSG00000139155	SLCO1C1	12	20848289	20906320	1	protein_coding	53919	SLCO1C1	7.61676e-06	0.206819
Total Bilirubin	ENSG00000111700	SLCO1B3	12	20963636	21243040	1	protein_coding	28234	SLCO1B3	9.24108e-17	-0.298887
Total Bilirubin	ENSG00000257046	LST3	12	20968608	21243179	1	protein_coding	NA	NA	2.45571e-17	NA
Total Bilirubin	ENSG00000205754	SLCO1B7	12	20968673	21245679	1	protein_coding	338821	SLCO1B7	4.92485e-17	0.114508
Total Bilirubin	ENSG00000257062	RP11-125O5.2	12	21200113	21329829	1	protein_coding	NA	NA	NA	NA
Total Bilirubin	ENSG00000134538	SLCO1B1	12	21284136	21392180	1	protein_coding	10599	SLCO1B1	3.45239e-16	0.0412311
Total Bilirubin	ENSG00000084453	SLCO1A2	12	21417534	21572528	-1	protein_coding	6579	SLCO1A2	5.58441e-15	4.68134
Total Bilirubin	ENSG00000121351	IAPP	12	21507893	21532912	1	protein_coding	3375	IAPP	0.16603	0.714442
Total Bilirubin	ENSG00000121350	PYROXD1	12	21590549	21623300	1	protein_coding	79912	PYROXD1	3.50579e-07	2.29664
Total Bilirubin	ENSG00000004700	RECQL	12	21621845	21654603	-1	protein_coding	5965	RECQL	7.14017e-13	1.06691
Total Bilirubin	ENSG00000111711	GOLT1B	12	21654715	21671342	1	protein_coding	51026	GOLT1B	0.798384	2.38042
Total Bilirubin	ENSG00000134548	C12orf39	12	21679241	21690311	1	protein_coding	80763	C12orf39	0.00550519	-0.356402
Total Bilirubin	ENSG00000111713	GYS2	12	21689123	21757781	-1	protein_coding	2998	GYS2	1.21632e-14	0.144745
Total Bilirubin	ENSG00000111716	LDHB	12	21788276	21910791	-1	protein_coding	3945	LDHB	2.0275e-05	0.592299
Total Bilirubin	ENSG00000069431	ABCC9	12	21950335	22094336	-1	protein_coding	10060	ABCC9	0.000700543	-1.24238
Total Bilirubin	ENSG00000099331	MYO9B	19	17186591	17325346	1	protein_coding	4650	MYO9B	0.999999	NA
Alanine aminotransferase	ENSG00000084628	NKAIN1	1	31652592	31712401	-1	protein_coding	79570	NKAIN1	0.615737	-0.499138
Alanine aminotransferase	ENSG00000060688	SNRNP40	1	31732417	31769662	-1	protein_coding	9410	SNRNP40	0.825363	0.0350304
Alanine aminotransferase	ENSG00000121766	ZCCHC17	1	31769842	31837783	1	protein_coding	51538	ZCCHC17	0.215148	0.910698
Alanine aminotransferase	ENSG00000121769	FABP3	1	31838472	31849697	-1	protein_coding	2170	FABP3	0.354913	-0.283272
Alanine aminotransferase	ENSG00000168528	SERINC2	1	31882412	31907525	1	protein_coding	347735	SERINC2	1.03374e-06	0.775898
Alanine aminotransferase	ENSG00000268950	AC114494.1	1	31902192	31902614	-1	protein_coding	NA	NA	NA	NA
Alanine aminotransferase	ENSG00000172260	NEGR1	1	71861623	72748417	-1	protein_coding	257194	NEGR1	0.951349	-1.71358
Alanine aminotransferase	ENSG00000073734	ABCB11	2	169779448	169887832	-1	protein_coding	8647	ABCB11	2.18849e-10	0.00723912
Alanine aminotransferase	ENSG00000073737	DHRS9	2	169921299	169952677	1	protein_coding	10170	DHRS9	2.60804e-07	0.131292
Alanine aminotransferase	ENSG00000021826	CPS1	2	211342406	211543831	1	protein_coding	1373	CPS1	0.0833574	0.929214
Alanine aminotransferase	ENSG00000115468	EFHD1	2	233470767	233547491	1	protein_coding	80303	EFHD1	0.770006	0.0276642
Alanine aminotransferase	ENSG00000157119	KLHL40	3	42727011	42734036	1	protein_coding	131377	KLHL40	0.0781027	-0.229953
Alanine aminotransferase	ENSG00000244607	CCDC13	3	42734155	42814745	-1	protein_coding	152206	CCDC13	1.15875e-07	-0.284077
Alanine aminotransferase	ENSG00000010282	HHATL	3	42734155	42744319	-1	protein_coding	57467	HHATL	1.487e-05	-0.471926
Alanine aminotransferase	ENSG00000181061	HIGD1A	3	42798669	42846023	-1	protein_coding	25994	HIGD1A	0.450481	-0.46356
Alanine aminotransferase	ENSG00000144648	ACKR2	3	42846244	42929466	1	protein_coding	1238	ACKR2	0.00037689	0.368981
Alanine aminotransferase	ENSG00000273291	KRBOX1	3	42850938	43097363	1	protein_coding	100506243	KRBOX1	NA	-1.19474
Alanine aminotransferase	ENSG00000240747	KRBOX1	3	42850975	42984284	1	protein_coding	100506243	KRBOX1	0.416824	-1.19474
Alanine aminotransferase	ENSG00000180432	CYP8B1	3	42897497	42917633	-1	protein_coding	1582	CYP8B1	0.000512932	0.127627
Alanine aminotransferase	ENSG00000138771	SHROOM3	4	77356253	77704406	1	protein_coding	57619	SHROOM3	0.732359	-1.44584
Alanine aminotransferase	ENSG00000172493	AFF1	4	87856154	88062206	1	protein_coding	4299	AFF1	0.476647	0.856505
Alanine aminotransferase	ENSG00000145332	KLHL8	4	88081255	88161466	-1	protein_coding	57563	KLHL8	0.00120835	1.2094
Alanine aminotransferase	ENSG00000170509	HSD17B13	4	88224941	88244058	-1	protein_coding	345275	HSD17B13	0.00195743	1.70296
Alanine aminotransferase	ENSG00000198189	HSD17B11	4	88257762	88312538	-1	protein_coding	51170	HSD17B11	0.000142446	-0.0850295
Alanine aminotransferase	ENSG00000151612	ZNF827	4	146678779	146859787	-1	protein_coding	152485	ZNF827	0.999866	0.180008
Alanine aminotransferase	ENSG00000137309	HMGA1	6	34204650	34214008	1	protein_coding	3159	HMGA1	0.7243	-0.910116
Alanine aminotransferase	ENSG00000186577	C6orf1	6	34214157	34217247	-1	protein_coding	221491	C6orf1	0.298719	-0.834304
Alanine aminotransferase	ENSG00000272325	NUDT3	6	34247456	34360451	-1	protein_coding	11165	NUDT3	0.876817	0.134938
Alanine aminotransferase	ENSG00000005469	CROT	7	86974997	87029111	1	protein_coding	54677	CROT	6.74902e-21	0.232949
Alanine aminotransferase	ENSG00000005471	ABCB4	7	87031013	87109751	-1	protein_coding	5244	ABCB4	0.000203043	NA
Alanine aminotransferase	ENSG00000085563	ABCB1	7	87133175	87342611	-1	protein_coding	5243	ABCB1	0.734474	0.568819
Alanine aminotransferase	ENSG00000105784	RUNDC3B	7	87256864	87461611	1	protein_coding	154661	RUNDC3B	0.00149189	0.767326
Alanine aminotransferase	ENSG00000160949	TONSL	8	145654165	145669827	-1	protein_coding	4796	TONSL	6.06325e-05	NA
Alanine aminotransferase	ENSG00000187954	CYHR1	8	145674965	145691060	-1	protein_coding	50626	CYHR1	0.0538308	0.478413
Alanine aminotransferase	ENSG00000167702	KIFC2	8	145691426	145699585	1	protein_coding	90990	KIFC2	0.00134058	NA
Alanine aminotransferase	ENSG00000160973	FOXH1	8	145698795	145701718	-1	protein_coding	8928	FOXH1	0.0132912	-0.725513
Alanine aminotransferase	ENSG00000160972	PPP1R16A	8	145703352	145727504	1	protein_coding	84988	PPP1R16A	0.0476703	-0.30887
Alanine aminotransferase	ENSG00000167701	GPT	8	145728356	145732557	1	protein_coding	2875	GPT	2.84324e-15	-0.0118879
Alanine aminotransferase	ENSG00000167700	MFSD3	8	145734457	145736596	1	protein_coding	113655	MFSD3	2.01615e-08	NA
Alanine aminotransferase	ENSG00000160957	RECQL4	8	145736667	145743229	-1	protein_coding	9401	RECQL4	NA	NA
Alanine aminotransferase	ENSG00000160959	LRRC14	8	145743376	145750557	1	protein_coding	9684	LRRC14	0.00665273	NA
Alanine aminotransferase	ENSG00000229314	ORM1	9	117085336	117088755	1	protein_coding	5004	ORM1	0.132358	-0.2951
Alanine aminotransferase	ENSG00000228278	ORM2	9	117092149	117095532	1	protein_coding	5005	ORM2	0.00504348	-0.268282
Alanine aminotransferase	ENSG00000106948	AKNA	9	117096436	117156685	-1	protein_coding	80709	AKNA	0.0285257	3.09344
Alanine aminotransferase	ENSG00000095397	DFNB31	9	117164360	117267730	-1	protein_coding	25861	DFNB31	0.0110885	NA
Alanine aminotransferase	ENSG00000119929	CUTC	10	101462315	101515891	1	protein_coding	51076	CUTC	0.0204866	-0.673092
Alanine aminotransferase	ENSG00000023839	ABCC2	10	101542489	101611949	1	protein_coding	1244	ABCC2	3.36341e-29	0.0661987
Alanine aminotransferase	ENSG00000107554	DNMBP	10	101635334	101769676	-1	protein_coding	23268	DNMBP	1.15012e-09	0.000213292
Alanine aminotransferase	ENSG00000120054	CPN1	10	101801950	101841634	-1	protein_coding	1369	CPN1	1.3262e-06	-0.249009
Alanine aminotransferase	ENSG00000132256	TRIM5	11	5684425	5959849	-1	protein_coding	85363	TRIM5	4.3697e-08	1.25904
Alanine aminotransferase	ENSG00000134780	DAGLA	11	61447905	61514473	1	protein_coding	747	DAGLA	0.953148	-0.966158
Alanine aminotransferase	ENSG00000124920	MYRF	11	61520114	61555990	1	protein_coding	745	MYRF	0.999848	-1.65959
Alanine aminotransferase	ENSG00000181333	HEPHL1	11	93754527	93846917	1	protein_coding	341208	HEPHL1	7.16328e-28	-0.377586
Alanine aminotransferase	ENSG00000110218	PANX1	11	93862094	93915138	1	protein_coding	24145	PANX1	0.0030955	1.4662
Alanine aminotransferase	ENSG00000183560	FOLR4	11	94038759	94040887	1	protein_coding	390243	FOLR4	9.45254e-09	NA
Alanine aminotransferase	ENSG00000139438	FAM222A	12	110152033	110208312	1	protein_coding	84915	FAM222A	0.400389	NA
Alanine aminotransferase	ENSG00000139433	GLTP	12	110288748	110318293	-1	protein_coding	51228	GLTP	0.227089	0.0638576
Alanine aminotransferase	ENSG00000139437	TCHP	12	110338069	110421646	1	protein_coding	84260	TCHP	6.99625e-12	-0.572434
Alanine aminotransferase	ENSG00000139436	GIT2	12	110367607	110434194	-1	protein_coding	9815	GIT2	0.970633	-0.942959
Alanine aminotransferase	ENSG00000076513	ANKRD13A	12	110436991	110477568	1	protein_coding	88455	ANKRD13A	0.350625	-0.732035
Alanine aminotransferase	ENSG00000174456	C12orf76	12	110465872	110511491	-1	protein_coding	400073	C12orf76	0.000101301	-0.549718
Alanine aminotransferase	ENSG00000122970	IFT81	12	110562140	110656602	1	protein_coding	28981	IFT81	5.7603e-07	-0.471138
Alanine aminotransferase	ENSG00000173093	CCDC63	12	111284573	111345339	1	protein_coding	160762	CCDC63	4.48038e-10	0.140066
Alanine aminotransferase	ENSG00000111245	MYL2	12	111348623	111358526	-1	protein_coding	4633	MYL2	0.0168131	-0.496132
Alanine aminotransferase	ENSG00000111249	CUX2	12	111471828	111788358	1	protein_coding	23316	CUX2	0.999656	-1.06059
Alanine aminotransferase	ENSG00000111252	SH2B3	12	111843752	111889427	1	protein_coding	10019	SH2B3	0.00592219	-0.243854
Alanine aminotransferase	ENSG00000204842	ATXN2	12	111890018	112037480	-1	protein_coding	6311	ATXN2	0.999862	-0.359942
Alanine aminotransferase	ENSG00000089234	BRAP	12	112079950	112123790	-1	protein_coding	8315	BRAP	0.0157033	-0.900035
Alanine aminotransferase	ENSG00000111271	ACAD10	12	112123857	112194903	1	protein_coding	80724	ACAD10	4.01457e-20	-0.311041
Alanine aminotransferase	ENSG00000257767	RP11-162P23.2	12	112191694	112229222	1	protein_coding	NA	NA	NA	NA
Alanine aminotransferase	ENSG00000111275	ALDH2	12	112204691	112247782	1	protein_coding	217	ALDH2	1.73245e-06	NA
Alanine aminotransferase	ENSG00000089022	MAPKAPK5	12	112279782	112334343	1	protein_coding	8550	MAPKAPK5	0.0234226	NA
Alanine aminotransferase	ENSG00000198270	TMEM116	12	112369086	112450970	-1	protein_coding	89894	TMEM116	1.14999e-09	-0.62084
Alanine aminotransferase	ENSG00000089248	ERP29	12	112451120	112461255	1	protein_coding	10961	ERP29	0.470649	-0.618385
Alanine aminotransferase	ENSG00000111300	NAA25	12	112464500	112546826	-1	protein_coding	80018	NAA25	0.99999	-1.15626
Alanine aminotransferase	ENSG00000135148	TRAFD1	12	112563305	112591407	1	protein_coding	10906	TRAFD1	1.82692e-05	-1.37633
Alanine aminotransferase	ENSG00000173064	HECTD4	12	112597992	112819896	-1	protein_coding	283450	HECTD4	1	NA
Alanine aminotransferase	ENSG00000089009	RPL6	12	112842994	112856642	-1	protein_coding	6128	RPL6	0.988288	0.0267551
Alanine aminotransferase	ENSG00000179295	PTPN11	12	112856155	112947717	1	protein_coding	5781	PTPN11	0.999877	-2.25304
Alanine aminotransferase	ENSG00000089169	RPH3A	12	113008184	113336686	1	protein_coding	22895	RPH3A	0.738603	0.425292
Alanine aminotransferase	ENSG00000124299	PEPD	19	33877856	34012700	-1	protein_coding	5184	PEPD	0.0145071	0.225176
Alanine aminotransferase	ENSG00000268797	CTC-490E21.12	19	41307202	41404187	1	protein_coding	NA	NA	NA	NA
Alanine aminotransferase	ENSG00000255974	CYP2A6	19	41349443	41356352	-1	protein_coding	1548	CYP2A6	2.17795e-06	0.721351
Alanine aminotransferase	ENSG00000198077	CYP2A7	19	41381344	41388657	-1	protein_coding	1549	CYP2A7	3.0147e-10	2.7696
Alanine aminotransferase	ENSG00000100344	PNPLA3	22	44319619	44360368	1	protein_coding	80339	PNPLA3	0.000103859	0.660346
Alanine aminotransferase	ENSG00000100347	SAMM50	22	44351301	44406411	1	protein_coding	25813	SAMM50	0.000727115	-0.109977
Alanine aminotransferase	ENSG00000188677	PARVB	22	44395091	44568829	1	protein_coding	29780	PARVB	1.1714e-12	-0.380073
Total cholesterol	ENSG00000162399	BSND	1	55464606	55476556	1	protein_coding	7809	BSND	4.41379e-07	2.62221
Total cholesterol	ENSG00000169174	PCSK9	1	55505221	55530525	1	protein_coding	255738	PCSK9	1.02508e-10	0.264271
Total cholesterol	ENSG00000203910	C1orf146	1	92683497	92711370	1	protein_coding	388649	C1orf146	0.0240479	-0.27844
Total cholesterol	ENSG00000174842	GLMN	1	92711959	92764544	-1	protein_coding	11146	GLMN	4.16914e-06	NA
Total cholesterol	ENSG00000122484	RPAP2	1	92764522	92867613	1	protein_coding	79871	RPAP2	0.00208553	-0.400426
Total cholesterol	ENSG00000162676	GFI1	1	92940319	92952433	-1	protein_coding	2672	GFI1	0.0296286	0.133899
Total cholesterol	ENSG00000067208	EVI5	1	92974253	93257961	-1	protein_coding	7813	EVI5	2.33072e-06	0.95327
Total cholesterol	ENSG00000122406	RPL5	1	93297582	93307481	1	protein_coding	6125	RPL5	0.994762	-0.430134
Total cholesterol	ENSG00000154511	FAM69A	1	93307724	93427057	-1	protein_coding	388650	FAM69A	0.0908652	-0.0598451
Total cholesterol	ENSG00000116299	KIAA1324	1	109656301	109749401	1	protein_coding	57535	KIAA1324	2.14865e-08	NA
Total cholesterol	ENSG00000031698	SARS	1	109756540	109780791	1	protein_coding	6301	SARS	0.999151	-0.332038
Total cholesterol	ENSG00000143126	CELSR2	1	109792641	109818372	1	protein_coding	1952	CELSR2	0.999999	0.807304
Total cholesterol	ENSG00000134222	PSRC1	1	109822178	109825808	-1	protein_coding	84722	PSRC1	1.74718e-06	-0.20888
Total cholesterol	ENSG00000221986	MYBPHL	1	109834987	109849663	-1	protein_coding	343263	MYBPHL	0.00461844	0.281706
Total cholesterol	ENSG00000134243	SORT1	1	109852192	109940573	-1	protein_coding	6272	SORT1	0.999927	-1.34619
Total cholesterol	ENSG00000143106	PSMA5	1	109941653	109969062	-1	protein_coding	5686	PSMA5	0.974256	-1.08409
Total cholesterol	ENSG00000134183	GNAT2	1	110145889	110155679	-1	protein_coding	2780	GNAT2	0.00815865	-0.0928283
Total cholesterol	ENSG00000116337	AMPD2	1	110158726	110174673	1	protein_coding	271	AMPD2	0.0085425	-0.430988
Total cholesterol	ENSG00000213366	GSTM2	1	110210644	110252171	1	protein_coding	2946	GSTM2	0.008902	-0.190008
Total cholesterol	ENSG00000134184	GSTM1	1	110230436	110251661	1	protein_coding	2944	GSTM1	0.345714	NA
Total cholesterol	ENSG00000134201	GSTM5	1	110254864	110318050	1	protein_coding	2949	GSTM5	0.000214167	-0.0457254
Total cholesterol	ENSG00000198758	EPS8L3	1	110292702	110306649	-1	protein_coding	79574	EPS8L3	0.000100217	0.325087
Total cholesterol	ENSG00000000971	CFH	1	196621008	196716634	1	protein_coding	3075	CFH	0.999631	0.906065
Total cholesterol	ENSG00000116785	CFHR3	1	196743925	196763203	1	protein_coding	10878	CFHR3	1.21902e-05	1.72411
Total cholesterol	ENSG00000244414	CFHR1	1	196788887	196801319	1	protein_coding	3078	CFHR1	0.000909322	-0.0524769
Total cholesterol	ENSG00000080910	CFHR2	1	196788898	196928356	1	protein_coding	3080	CFHR2	8.62005e-09	-0.232921
Total cholesterol	ENSG00000134365	CFHR4	1	196819371	196888102	1	protein_coding	10877	CFHR4	1.89813e-13	-0.12931
Total cholesterol	ENSG00000117791	2022-03-02	1	220921567	220958150	1	protein_coding	54996	2022-03-02	0.0326007	-0.179779
Total cholesterol	ENSG00000186205	2022-03-01	1	220960101	220987735	1	protein_coding	64757	2022-03-01	8.19879e-05	0.263394
Total cholesterol	ENSG00000118960	HS1BP3	2	20760208	20850849	-1	protein_coding	64342	HS1BP3	0.000353325	2.11433
Total cholesterol	ENSG00000118961	C2orf43	2	20883788	21022882	-1	protein_coding	60526	C2orf43	0.000647485	-0.605069
Total cholesterol	ENSG00000084674	APOB	2	21224301	21266945	-1	protein_coding	338	APOB	5.49085e-16	-0.346892
Total cholesterol	ENSG00000218819	TDRD15	2	21346789	21366144	1	protein_coding	100129278	TDRD15	NA	NA
Total cholesterol	ENSG00000143994	ABHD1	2	27346682	27353680	1	protein_coding	84696	ABHD1	1.06027e-21	-0.251069
Total cholesterol	ENSG00000138073	PREB	2	27353624	27357543	-1	protein_coding	10113	PREB	0.00189836	-0.154459
Total cholesterol	ENSG00000186143	C2orf53	2	27359723	27362278	-1	protein_coding	339779	C2orf53	1.54927e-09	0.624914
Total cholesterol	ENSG00000163792	TCF23	2	27371872	27376378	1	protein_coding	150921	TCF23	0.000503312	-0.683069
Total cholesterol	ENSG00000138074	SLC5A6	2	27422455	27435826	-1	protein_coding	8884	SLC5A6	0.571968	-0.400099
Total cholesterol	ENSG00000084774	CAD	2	27440258	27466811	1	protein_coding	790	CAD	1	-0.710759
Total cholesterol	ENSG00000115207	GTF3C2	2	27548716	27579868	-1	protein_coding	2976	GTF3C2	0.999786	-0.837016
Total cholesterol	ENSG00000115211	EIF2B4	2	27587219	27593353	-1	protein_coding	8890	EIF2B4	0.83261	-0.214235
Total cholesterol	ENSG00000115234	SNX17	2	27593389	27599995	1	protein_coding	9784	SNX17	0.68618	-0.681943
Total cholesterol	ENSG00000163795	ZNF513	2	27600098	27603657	-1	protein_coding	130557	ZNF513	0.940738	NA
Total cholesterol	ENSG00000115241	PPM1G	2	27604061	27632554	-1	protein_coding	5496	PPM1G	0.99601	-0.482626
Total cholesterol	ENSG00000115216	NRBP1	2	27650657	27665126	1	protein_coding	29959	NRBP1	0.999549	-1.38971
Total cholesterol	ENSG00000157992	KRTCAP3	2	27665233	27669348	1	protein_coding	200634	KRTCAP3	0.0445235	NA
Total cholesterol	ENSG00000138002	IFT172	2	27667238	27712656	-1	protein_coding	26160	IFT172	2.29012e-18	-0.505255
Total cholesterol	ENSG00000084734	GCKR	2	27719709	27746554	1	protein_coding	2646	GCKR	3.58393e-16	-0.155698
Total cholesterol	ENSG00000233438	AC109829.1	2	27760253	27790011	1	protein_coding	NA	NA	NA	NA
Total cholesterol	ENSG00000221843	C2orf16	2	27799389	27805588	1	protein_coding	84226	C2orf16	3.91662e-17	-0.329747
Total cholesterol	ENSG00000243943	ZNF512	2	27805897	27858041	1	protein_coding	84450	ZNF512	0.949147	-1.27925
Total cholesterol	ENSG00000176714	CCDC121	2	27848506	27851879	-1	protein_coding	79635	CCDC121	9.72714e-05	-0.266319
Total cholesterol	ENSG00000198522	GPN1	2	27851114	27874375	1	protein_coding	11321	GPN1	0.00490359	-0.238155
Total cholesterol	ENSG00000119760	SUPT7L	2	27873679	27886676	-1	protein_coding	9913	SUPT7L	0.833193	-0.966219
Total cholesterol	ENSG00000163798	SLC4A1AP	2	27886338	27917840	1	protein_coding	22950	SLC4A1AP	7.73999e-07	-0.546764
Total cholesterol	ENSG00000205334	AC074091.13	2	27928653	27938599	-1	protein_coding	100129995	LINC01460	NA	NA
Total cholesterol	ENSG00000243147	MRPL33	2	27994584	28210954	1	protein_coding	9553	MRPL33	0.749165	-0.22013
Total cholesterol	ENSG00000268656	AC110084.1	2	27998851	28009186	-1	protein_coding	NA	NA	NA	NA
Total cholesterol	ENSG00000171174	RBKS	2	28004231	28113965	-1	protein_coding	64080	RBKS	1.93198e-05	-0.689745
Total cholesterol	ENSG00000158019	BRE	2	28112808	28561768	1	protein_coding	9577	BRE	0.279976	NA
Total cholesterol	ENSG00000115504	EHBP1	2	62900986	63273622	1	protein_coding	23301	EHBP1	0.999749	-0.55417
Total cholesterol	ENSG00000115507	OTX1	2	63277192	63284971	1	protein_coding	5013	OTX1	0.219808	-1.75323
Total cholesterol	ENSG00000239732	TLR9	3	52255096	52273183	-1	protein_coding	54106	TLR9	0.000525226	-0.298969
Total cholesterol	ENSG00000247596	TWF2	3	52262626	52273276	-1	protein_coding	11344	TWF2	0.85781	NA
Total cholesterol	ENSG00000164088	PPM1M	3	52279841	52284613	1	protein_coding	132160	PPM1M	0.0923289	-0.870254
Total cholesterol	ENSG00000010319	SEMA3G	3	52467069	52479101	-1	protein_coding	56920	SEMA3G	6.07683e-10	-0.542603
Total cholesterol	ENSG00000114854	TNNC1	3	52485118	52488086	-1	protein_coding	7134	TNNC1	0.510486	-0.0939774
Total cholesterol	ENSG00000010322	NISCH	3	52489134	52527087	1	protein_coding	11188	NISCH	0.817101	-0.59315
Total cholesterol	ENSG00000010327	STAB1	3	52529354	52558511	1	protein_coding	23166	STAB1	2.79799e-25	-0.149285
Total cholesterol	ENSG00000168268	NT5DC2	3	52558386	52569070	-1	protein_coding	64943	NT5DC2	0.00460887	NA
Total cholesterol	ENSG00000168273	SMIM4	3	52568029	52613253	1	protein_coding	440957	SMIM4	NA	-0.0074017
Total cholesterol	ENSG00000163939	PBRM1	3	52579368	52719933	-1	protein_coding	55193	PBRM1	1	NA
Total cholesterol	ENSG00000163938	GNL3	3	52715172	52728508	1	protein_coding	26354	GNL3	1.5396e-09	NA
Total cholesterol	ENSG00000016864	GLT8D1	3	52728505	52740048	-1	protein_coding	55830	GLT8D1	0.00348978	NA
Total cholesterol	ENSG00000114902	SPCS1	3	52738971	52742182	1	protein_coding	28972	SPCS1	0.118911	NA
Total cholesterol	ENSG00000159788	RGS12	4	3294755	3441640	1	protein_coding	6002	RGS12	0.000560374	0.0730534
Total cholesterol	ENSG00000109758	HGFAC	4	3443614	3451211	1	protein_coding	3083	HGFAC	5.20821e-07	-0.328344
Total cholesterol	ENSG00000175920	DOK7	4	3465033	3503200	1	protein_coding	285489	DOK7	0.00480838	1.7604
Total cholesterol	ENSG00000164347	GFM2	5	74017029	74063196	-1	protein_coding	84340	GFM2	1.22849e-08	0.221147
Total cholesterol	ENSG00000198780	FAM169A	5	74073399	74162776	-1	protein_coding	26049	FAM169A	0.998576	-1.16357
Total cholesterol	ENSG00000145700	ANKRD31	5	74364100	74532703	-1	protein_coding	256006	ANKRD31	NA	NA
Total cholesterol	ENSG00000113161	HMGCR	5	74632154	74657929	1	protein_coding	3156	HMGCR	0.999837	-0.514442
Total cholesterol	ENSG00000113163	COL4A3BP	5	74664311	74807963	-1	protein_coding	10087	COL4A3BP	0.979474	-1.64811
Total cholesterol	ENSG00000122008	POLK	5	74807581	74896969	1	protein_coding	51426	POLK	5.99896e-07	-0.474863
Total cholesterol	ENSG00000189045	ANKDD1B	5	74907284	74967671	1	protein_coding	728780	ANKDD1B	NA	0.593695
Total cholesterol	ENSG00000152359	POC5	5	74969949	75013313	-1	protein_coding	134359	POC5	0.00213816	0.193562
Total cholesterol	ENSG00000122012	SV2C	5	75378997	75649764	1	protein_coding	22987	SV2C	6.35694e-05	0.60963
Total cholesterol	ENSG00000145703	IQGAP2	5	75699074	76003957	1	protein_coding	10788	IQGAP2	4.10295e-15	-0.157179
Total cholesterol	ENSG00000145850	TIMD4	5	156346293	156390266	-1	protein_coding	91937	TIMD4	4.33747e-08	0.360935
Total cholesterol	ENSG00000113249	HAVCR1	5	156456424	156486130	-1	protein_coding	26762	HAVCR1	0.00305434	-0.160669
Total cholesterol	ENSG00000112339	HBS1L	6	135281516	135424194	-1	protein_coding	10767	HBS1L	0.924522	1.68726
Total cholesterol	ENSG00000197081	IGF2R	6	160390131	160534539	1	protein_coding	3482	IGF2R	0.999999	-0.31206
Total cholesterol	ENSG00000105877	DNAH11	7	21582833	21941457	1	protein_coding	8701	DNAH11	NA	0.456636
Total cholesterol	ENSG00000215114	UBXN2B	8	59323823	59364060	1	protein_coding	137886	UBXN2B	0.487568	-0.274791
Total cholesterol	ENSG00000167910	CYP7A1	8	59402737	59412795	-1	protein_coding	1581	CYP7A1	0.00345536	-0.121518
Total cholesterol	ENSG00000137575	SDCBP	8	59465483	59495419	1	protein_coding	6386	SDCBP	0.000811572	-0.857908
Total cholesterol	ENSG00000035681	NSMAF	8	59496063	59572403	-1	protein_coding	8439	NSMAF	3.18375e-08	NA
Total cholesterol	ENSG00000104447	TRPS1	8	116420724	116821899	-1	protein_coding	7227	TRPS1	0.990109	-0.347408
Total cholesterol	ENSG00000165029	ABCA1	9	107543283	107690518	-1	protein_coding	19	ABCA1	0.0016588	0.0827742
Total cholesterol	ENSG00000160408	ST6GALNAC6	9	130647600	130667687	-1	protein_coding	30815	ST6GALNAC6	0.00205356	0.711758
Total cholesterol	ENSG00000136840	ST6GALNAC4	9	130670165	130679317	-1	protein_coding	27090	ST6GALNAC4	0.0050772	NA
Total cholesterol	ENSG00000167103	PIP5KL1	9	130683158	130693076	-1	protein_coding	138429	PIP5KL1	4.90217e-06	-0.705058
Total cholesterol	ENSG00000136908	DPM2	9	130697378	130700763	-1	protein_coding	8818	DPM2	0.019801	-0.913597
Total cholesterol	ENSG00000167106	FAM102A	9	130702858	130742792	-1	protein_coding	399665	FAM102A	0.430347	-0.612808
Total cholesterol	ENSG00000160271	RALGDS	9	135973107	136039301	-1	protein_coding	5900	RALGDS	0.296706	-0.211408
Total cholesterol	ENSG00000148288	GBGT1	9	136028340	136039332	-1	protein_coding	26301	GBGT1	0.000100077	0.668451
Total cholesterol	ENSG00000171102	OBP2B	9	136080664	136084630	-1	protein_coding	29989	OBP2B	0.182973	-0.121399
Total cholesterol	ENSG00000148296	SURF6	9	136197552	136203235	-1	protein_coding	6838	SURF6	8.12447e-05	-0.437228
Total cholesterol	ENSG00000148297	MED22	9	136205160	136214986	-1	protein_coding	6837	MED22	0.00632214	-0.130266
Total cholesterol	ENSG00000148303	RPL7A	9	136215069	136218281	1	protein_coding	6130	RPL7A	0.979405	NA
Total cholesterol	ENSG00000148290	SURF1	9	136218610	136223552	-1	protein_coding	6834	SURF1	1.02064e-13	NA
Total cholesterol	ENSG00000148291	SURF2	9	136223428	136228045	1	protein_coding	6835	SURF2	3.07087e-07	NA
Total cholesterol	ENSG00000148248	SURF4	9	136228325	136242970	-1	protein_coding	6836	SURF4	0.686424	-0.490475
Total cholesterol	ENSG00000198870	C9orf96	9	136243117	136271220	1	protein_coding	169436	C9orf96	2.54707e-16	NA
Total cholesterol	ENSG00000148300	REXO4	9	136271186	136283164	-1	protein_coding	57109	REXO4	9.99455e-06	1.53085
Total cholesterol	ENSG00000160323	ADAMTS13	9	136279478	136324508	1	protein_coding	11093	ADAMTS13	7.88297e-11	-0.276084
Total cholesterol	ENSG00000160325	CACFD1	9	136325089	136335970	1	protein_coding	11094	CACFD1	0.00574677	NA
Total cholesterol	ENSG00000160326	SLC2A6	9	136336217	136344259	-1	protein_coding	11182	SLC2A6	0.000366664	-0.0332605
Total cholesterol	ENSG00000156026	MCU	10	74451889	74647452	1	protein_coding	90550	MCU	0.980776	-1.13622
Total cholesterol	ENSG00000138315	OIT3	10	74653339	74692791	1	protein_coding	170392	OIT3	1.0378e-09	-0.155129
Total cholesterol	ENSG00000138308	PLA2G12B	10	74694928	74714536	-1	protein_coding	84647	PLA2G12B	0.059869	0.410167
Total cholesterol	ENSG00000122884	P4HA1	10	74766975	74856732	-1	protein_coding	5033	P4HA1	0.776076	0.834598
Total cholesterol	ENSG00000166321	NUDT13	10	74870217	74891586	1	protein_coding	25961	NUDT13	5.72854e-07	-0.335638
Total cholesterol	ENSG00000122882	ECD	10	74889913	74928813	-1	protein_coding	11319	ECD	1.14934e-09	-0.464871
Total cholesterol	ENSG00000138286	FAM149B1	10	74927924	75004262	1	protein_coding	317662	FAM149B1	NA	-0.216353
Total cholesterol	ENSG00000213551	DNAJC9	10	74943120	75008620	-1	protein_coding	23234	DNAJC9	0.547006	-0.144862
Total cholesterol	ENSG00000182180	MRPS16	10	75006510	75012451	-1	protein_coding	51021	MRPS16	0.0827659	-0.462252
Total cholesterol	ENSG00000156042	TTC18	10	75013517	75118617	-1	protein_coding	118491	TTC18	1.75161e-05	0.187713
Total cholesterol	ENSG00000138279	ANXA7	10	75134859	75173834	-1	protein_coding	310	ANXA7	4.61614e-08	0.076913
Total cholesterol	ENSG00000166343	MSS51	10	75183339	75193319	-1	protein_coding	118490	MSS51	4.16498e-05	-0.0845766
Total cholesterol	ENSG00000107758	PPP3CB	10	75196186	75255782	-1	protein_coding	5532	PPP3CB	0.999704	-0.425809
Total cholesterol	ENSG00000166348	USP54	10	75257296	75385711	-1	protein_coding	159195	USP54	3.94252e-05	-0.0533857
Total cholesterol	ENSG00000177791	MYOZ1	10	75391412	75401515	-1	protein_coding	58529	MYOZ1	0.0045921	-0.567733
Total cholesterol	ENSG00000119927	GPAM	10	113909624	113975135	-1	protein_coding	57678	GPAM	0.000580579	-0.953652
Total cholesterol	ENSG00000119913	TECTB	10	114043493	114064793	1	protein_coding	6975	TECTB	5.94967e-09	0.707836
Total cholesterol	ENSG00000166391	MOGAT2	11	75428864	75444003	1	protein_coding	80168	MOGAT2	0.218649	0.716784
Total cholesterol	ENSG00000062282	DGAT2	11	75470557	75512579	1	protein_coding	84649	DGAT2	7.51043e-08	-0.634946
Total cholesterol	ENSG00000198382	UVRAG	11	75526212	75854239	1	protein_coding	7405	UVRAG	0.858603	-0.177213
Total cholesterol	ENSG00000137656	BUD13	11	116618886	116643704	-1	protein_coding	84811	BUD13	0.00229543	NA
Total cholesterol	ENSG00000109917	ZNF259	11	116648436	116658766	-1	protein_coding	8882	ZNF259	0.0193035	0.00239464
Total cholesterol	ENSG00000110243	APOA5	11	116660083	116663136	-1	protein_coding	116519	APOA5	1.37735e-06	0.42373
Total cholesterol	ENSG00000110244	APOA4	11	116691419	116694022	-1	protein_coding	337	APOA4	3.57595e-05	0.0816551
Total cholesterol	ENSG00000110245	APOC3	11	116700422	116703788	1	protein_coding	345	APOC3	0.000678026	0.121255
Total cholesterol	ENSG00000118137	APOA1	11	116706467	116708666	-1	protein_coding	335	APOA1	0.0487384	0.161101
Total cholesterol	ENSG00000160584	SIK3	11	116714118	116969153	-1	protein_coding	23387	SIK3	0.999883	0.278236
Total cholesterol	ENSG00000168092	PAFAH1B2	11	117014983	117047610	1	protein_coding	5049	PAFAH1B2	0.962029	3.35677
Total cholesterol	ENSG00000149577	SIDT2	11	117049449	117068160	1	protein_coding	51092	SIDT2	0.0025724	-0.315318
Total cholesterol	ENSG00000149591	TAGLN	11	117070037	117075498	1	protein_coding	6876	TAGLN	0.241538	-0.64579
Total cholesterol	ENSG00000160613	PCSK7	11	117075053	117103241	-1	protein_coding	9159	PCSK7	0.19137	NA
Total cholesterol	ENSG00000110080	ST3GAL4	11	126225535	126310239	1	protein_coding	6484	ST3GAL4	0.439049	-0.0274587
Total cholesterol	ENSG00000166535	A2ML1	12	8975068	9039597	1	protein_coding	144568	A2ML1	1.32902e-22	-0.135768
Total cholesterol	ENSG00000111752	PHC1	12	9066492	9094063	1	protein_coding	1911	PHC1	0.997152	NA
Total cholesterol	ENSG00000003056	M6PR	12	9092959	9102551	-1	protein_coding	4074	M6PR	0.713026	-0.77517
Total cholesterol	ENSG00000139187	KLRG1	12	9102640	9163356	1	protein_coding	10219	KLRG1	0.0580256	-0.260614
Total cholesterol	ENSG00000012504	NR1H4	12	100867486	100958191	1	protein_coding	9971	NR1H4	0.161697	-0.135947
Total cholesterol	ENSG00000272214	AC079602.1	12	121407641	121410095	-1	protein_coding	NA	NA	NA	NA
Total cholesterol	ENSG00000135100	HNF1A	12	121416346	121440315	1	protein_coding	6927	HNF1A	0.969659	-0.628781
Total cholesterol	ENSG00000196498	NCOR2	12	124808961	125052135	-1	protein_coding	9612	NCOR2	1	0.737392
Total cholesterol	ENSG00000128918	ALDH1A2	15	58245622	58790065	-1	protein_coding	8854	ALDH1A2	0.51663	1.67145
Total cholesterol	ENSG00000166035	LIPC	15	58702768	58861151	1	protein_coding	3990	LIPC	0.000171127	0.201438
Total cholesterol	ENSG00000070915	SLC12A3	16	56899119	56949762	1	protein_coding	6559	SLC12A3	5.54411e-18	1.05829
Total cholesterol	ENSG00000051108	HERPUD1	16	56965960	56977798	1	protein_coding	9709	HERPUD1	0.821043	-0.272869
Total cholesterol	ENSG00000087237	CETP	16	56995762	57017757	1	protein_coding	1071	CETP	5.18057e-12	0.0439088
Total cholesterol	ENSG00000140853	NLRC5	16	57023397	57117443	1	protein_coding	84166	NLRC5	6.71794e-05	0.253522
Total cholesterol	ENSG00000167377	ZNF23	16	71481500	71496998	-1	protein_coding	7571	ZNF23	8.37283e-07	-0.580456
Total cholesterol	ENSG00000261611	AC010547.9	16	71481503	71523214	-1	protein_coding	NA	NA	NA	NA
Total cholesterol	ENSG00000157429	ZNF19	16	71498453	71598992	-1	protein_coding	7567	ZNF19	1.78277e-05	-0.369655
Total cholesterol	ENSG00000140835	CHST4	16	71559136	71572649	1	protein_coding	10164	CHST4	5.59232e-09	-0.0369774
Total cholesterol	ENSG00000198650	TAT	16	71599563	71611033	-1	protein_coding	6898	TAT	0.0214384	-0.357662
Total cholesterol	ENSG00000140832	MARVELD3	16	71660064	71676017	1	protein_coding	91862	MARVELD3	0.000303794	0.0575293
Total cholesterol	ENSG00000040199	PHLPP2	16	71671738	71758604	-1	protein_coding	23035	PHLPP2	0.0157973	-0.244889
Total cholesterol	ENSG00000166747	AP1G1	16	71762913	71843104	-1	protein_coding	164	AP1G1	0.999976	-1.06285
Total cholesterol	ENSG00000224470	ATXN1L	16	71879894	71919171	1	protein_coding	342371	ATXN1L	NA	-2.03957
Total cholesterol	ENSG00000182149	IST1	16	71879899	71962913	1	protein_coding	9798	IST1	0.0231107	0.00939117
Total cholesterol	ENSG00000102984	ZNF821	16	71893583	71929239	-1	protein_coding	55565	ZNF821	0.158431	NA
Total cholesterol	ENSG00000102967	DHODH	16	72042487	72058954	1	protein_coding	1723	DHODH	0.0128239	0.964115
Total cholesterol	ENSG00000140830	TXNL4B	16	72078188	72128330	-1	protein_coding	54957	TXNL4B	0.0173065	-0.594229
Total cholesterol	ENSG00000257017	HP	16	72088491	72094954	1	protein_coding	3240	HP	0.0293907	1.0442
Total cholesterol	ENSG00000261701	HPR	16	72088522	72111145	1	protein_coding	3250	HPR	2.94872e-07	-0.259845
Total cholesterol	ENSG00000140829	DHX38	16	72127461	72146811	1	protein_coding	9785	DHX38	1.03801e-06	0.106969
Total cholesterol	ENSG00000118557	PMFBP1	16	72146056	72210777	-1	protein_coding	83449	PMFBP1	NA	-0.0123066
Total cholesterol	ENSG00000140836	ZFHX3	16	72816784	73093597	-1	protein_coding	463	ZFHX3	1	-0.743235
Total cholesterol	ENSG00000259207	ITGB3	17	45331212	45421658	1	protein_coding	3690	ITGB3	0.1417	-0.214709
Total cholesterol	ENSG00000259753	ITGB3	17	45331263	45421658	1	protein_coding	3690	ITGB3	NA	-0.214709
Total cholesterol	ENSG00000178852	EFCAB13	17	45400656	45518678	1	protein_coding	124989	EFCAB13	8.21992e-19	-0.190445
Total cholesterol	ENSG00000141279	NPEPPS	17	45600308	45700642	1	protein_coding	9520	NPEPPS	0.999906	-0.210177
Total cholesterol	ENSG00000108424	KPNB1	17	45726842	45762871	1	protein_coding	3837	KPNB1	0.999994	-0.517927
Total cholesterol	ENSG00000198933	TBKBP1	17	45771447	45789416	1	protein_coding	9755	TBKBP1	0.0383778	-1.54619
Total cholesterol	ENSG00000101670	LIPG	18	47087069	47119272	1	protein_coding	9388	LIPG	8.3557e-05	-0.0575627
Total cholesterol	ENSG00000129353	SLC44A2	19	10713133	10755235	1	protein_coding	57153	SLC44A2	0.0414646	-0.378861
Total cholesterol	ENSG00000226104	AC011475.1	19	10751715	10752093	1	protein_coding	NA	NA	NA	NA
Total cholesterol	ENSG00000129351	ILF3	19	10764937	10803093	1	protein_coding	3609	ILF3	0.999997	-0.897293
Total cholesterol	ENSG00000213339	QTRT1	19	10812106	10824113	1	protein_coding	81890	QTRT1	0.00022325	-0.342791
Total cholesterol	ENSG00000079805	DNM2	19	10828755	10944164	1	protein_coding	1785	DNM2	0.999969	-0.475524
Total cholesterol	ENSG00000214212	C19orf38	19	10947251	10980466	1	protein_coding	255809	C19orf38	NA	0.100778
Total cholesterol	ENSG00000142453	CARM1	19	10982189	11033453	1	protein_coding	10498	CARM1	0.999358	NA
Total cholesterol	ENSG00000130733	YIPF2	19	11033444	11039357	-1	protein_coding	78992	YIPF2	0.00109917	NA
Total cholesterol	ENSG00000127616	SMARCA4	19	11071598	11176071	1	protein_coding	6597	SMARCA4	1	NA
Total cholesterol	ENSG00000130164	LDLR	19	11200038	11244492	1	protein_coding	3949	LDLR	2.59266e-16	0.415051
Total cholesterol	ENSG00000161888	SPC24	19	11242196	11266484	-1	protein_coding	147841	SPC24	0.00627554	3.99789
Total cholesterol	ENSG00000197256	KANK2	19	11274943	11308467	-1	protein_coding	25959	KANK2	0.981512	1.10891
Total cholesterol	ENSG00000130158	DOCK6	19	11309971	11373157	-1	protein_coding	57572	DOCK6	2.8309e-19	NA
Total cholesterol	ENSG00000130173	C19orf80	19	11348178	11352619	1	protein_coding	55908	C19orf80	2.61107e-06	-0.0192281
Total cholesterol	ENSG00000130167	TSPAN16	19	11406824	11437672	1	protein_coding	26526	TSPAN16	0.000252238	0.747582
Total cholesterol	ENSG00000187244	BCAM	19	45312328	45324673	1	protein_coding	4059	BCAM	0.0368512	NA
Total cholesterol	ENSG00000130202	PVRL2	19	45349432	45392485	1	protein_coding	5819	PVRL2	0.531937	-0.314456
Total cholesterol	ENSG00000130204	TOMM40	19	45393826	45406946	1	protein_coding	10452	TOMM40	0.963682	NA
Total cholesterol	ENSG00000130203	APOE	19	45409011	45412650	1	protein_coding	348	APOE	0.0345336	-0.237445
Total cholesterol	ENSG00000130208	APOC1	19	45417504	45422606	1	protein_coding	341	APOC1	0.0507383	-0.105569
Total cholesterol	ENSG00000224916	APOC4-APOC2	19	45445495	45452822	1	protein_coding	100533990	APOC4-APOC2	NA	NA
Total cholesterol	ENSG00000267467	APOC4	19	45445495	45452820	1	protein_coding	346	APOC4	0.000150692	0.337274
Total cholesterol	ENSG00000104853	CLPTM1	19	45457842	45496599	1	protein_coding	1209	CLPTM1	0.980483	NA
Total cholesterol	ENSG00000104856	RELB	19	45504688	45541452	1	protein_coding	5971	RELB	0.973563	NA
Total cholesterol	ENSG00000010310	GIPR	19	46171502	46186982	1	protein_coding	2696	GIPR	2.54083e-22	-0.675671
Total cholesterol	ENSG00000125743	SNRPD2	19	46190712	46195827	-1	protein_coding	6633	SNRPD2	0.747515	-0.475801
Total cholesterol	ENSG00000011478	QPCTL	19	46195741	46207247	1	protein_coding	54814	QPCTL	0.00026154	-0.638079
Total cholesterol	ENSG00000177051	FBXO46	19	46213887	46234162	-1	protein_coding	23403	FBXO46	0.876437	0.0905437
Total cholesterol	ENSG00000237452	AC074212.3	19	46236509	46267792	1	protein_coding	388553	BHMG1	0.376321	NA
Total cholesterol	ENSG00000177045	SIX5	19	46268043	46272484	-1	protein_coding	147912	SIX5	0.310829	-0.397728
Total cholesterol	ENSG00000104936	DMPK	19	46272975	46285810	-1	protein_coding	1760	DMPK	0.0330812	-0.863937
Total cholesterol	ENSG00000268434	AC011530.4	19	46282695	46289231	-1	protein_coding	NA	NA	NA	NA
Total cholesterol	ENSG00000185800	DMWD	19	46286205	46296060	-1	protein_coding	1762	DMWD	0.00790211	-0.221831
Total cholesterol	ENSG00000104941	RSPH6A	19	46298968	46318577	-1	protein_coding	81492	RSPH6A	2.54884e-08	NA
Total cholesterol	ENSG00000125755	SYMPK	19	46318668	46366548	-1	protein_coding	8189	SYMPK	0.997278	-0.38464
Total cholesterol	ENSG00000170608	FOXA3	19	46367247	46377055	1	protein_coding	3171	FOXA3	0.39551	-0.452954
Total cholesterol	ENSG00000104888	SLC17A7	19	49932658	49945617	-1	protein_coding	57030	SLC17A7	0.995933	-0.421074
Total cholesterol	ENSG00000104872	PIH1D1	19	49949555	49956754	-1	protein_coding	55011	PIH1D1	0.0879513	0.323376
Total cholesterol	ENSG00000161618	ALDH16A1	19	49956426	49974305	1	protein_coding	126133	ALDH16A1	1.35195e-07	0.132279
Total cholesterol	ENSG00000269469	CTD-3148I10.9	19	49966009	49989488	1	protein_coding	NA	NA	NA	NA
Total cholesterol	ENSG00000090554	FLT3LG	19	49977464	49989488	1	protein_coding	2323	FLT3LG	0.950829	NA
Total cholesterol	ENSG00000142541	RPL13A	19	49990811	49995565	1	protein_coding	23521	RPL13A	0.633828	0.703415
Total cholesterol	ENSG00000142534	RPS11	19	49999622	50002946	1	protein_coding	6205	RPS11	0.913345	-0.285364
Total cholesterol	ENSG00000268000	hsa-mir-150	19	50003781	50004614	1	protein_coding	NA	NA	NA	NA
Total cholesterol	ENSG00000104870	FCGRT	19	50010073	50029590	1	protein_coding	2217	FCGRT	0.825587	-0.63053
Total cholesterol	ENSG00000142552	RCN3	19	50030875	50050219	1	protein_coding	57333	RCN3	1.77726e-09	-0.511518
Total cholesterol	ENSG00000142546	NOSIP	19	50058968	50093519	-1	protein_coding	51070	NOSIP	0.00230157	-0.458735
Total cholesterol	ENSG00000198900	TOP1	20	39657458	39753127	1	protein_coding	7150	TOP1	0.999999	-1.24437
Total cholesterol	ENSG00000124181	PLCG1	20	39765600	39811629	1	protein_coding	5335	PLCG1	0.763352	NA
Total cholesterol	ENSG00000174306	ZHX3	20	39807088	39946312	-1	protein_coding	23051	ZHX3	0.354421	-2.86061
Total cholesterol	ENSG00000132793	LPIN3	20	39969560	39989222	1	protein_coding	64900	LPIN3	4.43532e-11	1.28078
Total cholesterol	ENSG00000183798	EMILIN3	20	39988606	39995467	-1	protein_coding	90187	EMILIN3	0.0013981	0.560957
Gamma-glutamyl transpeptidase	ENSG00000142627	EPHA2	1	16450832	16482582	-1	protein_coding	1969	EPHA2	0.738294	-0.622776
Gamma-glutamyl transpeptidase	ENSG00000142632	ARHGEF19	1	16524349	16539104	-1	protein_coding	128272	ARHGEF19	7.63919e-09	0.677208
Gamma-glutamyl transpeptidase	ENSG00000204377	C1orf134	1	16555368	16556038	-1	protein_coding	574037	C1orf134	NA	NA
Gamma-glutamyl transpeptidase	ENSG00000132881	RSG1	1	16558195	16563657	-1	protein_coding	79363	RSG1	1.08197e-06	0.269336
Gamma-glutamyl transpeptidase	ENSG00000037637	FBXO42	1	16573334	16678949	-1	protein_coding	54455	FBXO42	0.975946	-0.0598195
Gamma-glutamyl transpeptidase	ENSG00000055070	SZRD1	1	16679070	16724640	1	protein_coding	26099	SZRD1	0.719866	-0.66479
Gamma-glutamyl transpeptidase	ENSG00000187144	SPATA21	1	16713612	16763919	-1	protein_coding	374955	SPATA21	3.58477e-06	-0.0923112
Gamma-glutamyl transpeptidase	ENSG00000255767	RP13-512J5.1	2	3579574	3595547	-1	protein_coding	NA	NA	NA	NA
Gamma-glutamyl transpeptidase	ENSG00000171865	RNASEH1	2	3592383	3606206	-1	protein_coding	246243	RNASEH1	0.0164157	0.170619
Gamma-glutamyl transpeptidase	ENSG00000171863	RPS7	2	3622795	3628509	1	protein_coding	6201	RPS7	0.907087	-0.110969
Gamma-glutamyl transpeptidase	ENSG00000118004	COLEC11	2	3642426	3692048	1	protein_coding	78989	COLEC11	0.0720345	0.358383
Gamma-glutamyl transpeptidase	ENSG00000143994	ABHD1	2	27346682	27353680	1	protein_coding	84696	ABHD1	1.06027e-21	-0.251069
Gamma-glutamyl transpeptidase	ENSG00000138073	PREB	2	27353624	27357543	-1	protein_coding	10113	PREB	0.00189836	-0.154459
Gamma-glutamyl transpeptidase	ENSG00000186143	C2orf53	2	27359723	27362278	-1	protein_coding	339779	C2orf53	1.54927e-09	0.624914
Gamma-glutamyl transpeptidase	ENSG00000163792	TCF23	2	27371872	27376378	1	protein_coding	150921	TCF23	0.000503312	-0.683069
Gamma-glutamyl transpeptidase	ENSG00000138074	SLC5A6	2	27422455	27435826	-1	protein_coding	8884	SLC5A6	0.571968	-0.400099
Gamma-glutamyl transpeptidase	ENSG00000138085	ATRAID	2	27434895	27440046	1	protein_coding	51374	ATRAID	0.00791395	NA
Gamma-glutamyl transpeptidase	ENSG00000084774	CAD	2	27440258	27466811	1	protein_coding	790	CAD	1	-0.710759
Gamma-glutamyl transpeptidase	ENSG00000115194	SLC30A3	2	27476552	27498685	-1	protein_coding	7781	SLC30A3	0.646084	-0.660463
Gamma-glutamyl transpeptidase	ENSG00000163793	DNAJC5G	2	27498289	27504367	1	protein_coding	285126	DNAJC5G	0.00397479	-0.706718
Gamma-glutamyl transpeptidase	ENSG00000138100	TRIM54	2	27505260	27530307	1	protein_coding	57159	TRIM54	8.24708e-07	-1.05327
Gamma-glutamyl transpeptidase	ENSG00000163794	UCN	2	27530268	27531313	-1	protein_coding	7349	UCN	0.51724	-0.107138
Gamma-glutamyl transpeptidase	ENSG00000115204	MPV17	2	27532360	27548547	-1	protein_coding	4358	MPV17	1.10287e-08	-0.205369
Gamma-glutamyl transpeptidase	ENSG00000115207	GTF3C2	2	27548716	27579868	-1	protein_coding	2976	GTF3C2	0.999786	-0.837016
Gamma-glutamyl transpeptidase	ENSG00000115211	EIF2B4	2	27587219	27593353	-1	protein_coding	8890	EIF2B4	0.83261	-0.214235
Gamma-glutamyl transpeptidase	ENSG00000115234	SNX17	2	27593389	27599995	1	protein_coding	9784	SNX17	0.68618	-0.681943
Gamma-glutamyl transpeptidase	ENSG00000163795	ZNF513	2	27600098	27603657	-1	protein_coding	130557	ZNF513	0.940738	NA
Gamma-glutamyl transpeptidase	ENSG00000115241	PPM1G	2	27604061	27632554	-1	protein_coding	5496	PPM1G	0.99601	-0.482626
Gamma-glutamyl transpeptidase	ENSG00000115216	NRBP1	2	27650657	27665126	1	protein_coding	29959	NRBP1	0.999549	-1.38971
Gamma-glutamyl transpeptidase	ENSG00000157992	KRTCAP3	2	27665233	27669348	1	protein_coding	200634	KRTCAP3	0.0445235	NA
Gamma-glutamyl transpeptidase	ENSG00000138002	IFT172	2	27667238	27712656	-1	protein_coding	26160	IFT172	2.29012e-18	-0.505255
Gamma-glutamyl transpeptidase	ENSG00000115226	FNDC4	2	27714750	27718112	-1	protein_coding	64838	FNDC4	0.759219	NA
Gamma-glutamyl transpeptidase	ENSG00000084734	GCKR	2	27719709	27746554	1	protein_coding	2646	GCKR	3.58393e-16	-0.155698
Gamma-glutamyl transpeptidase	ENSG00000233438	AC109829.1	2	27760253	27790011	1	protein_coding	NA	NA	NA	NA
Gamma-glutamyl transpeptidase	ENSG00000221843	C2orf16	2	27799389	27805588	1	protein_coding	84226	C2orf16	3.91662e-17	-0.329747
Gamma-glutamyl transpeptidase	ENSG00000243943	ZNF512	2	27805897	27858041	1	protein_coding	84450	ZNF512	0.949147	-1.27925
Gamma-glutamyl transpeptidase	ENSG00000176714	CCDC121	2	27848506	27851879	-1	protein_coding	79635	CCDC121	9.72714e-05	-0.266319
Gamma-glutamyl transpeptidase	ENSG00000198522	GPN1	2	27851114	27874375	1	protein_coding	11321	GPN1	0.00490359	-0.238155
Gamma-glutamyl transpeptidase	ENSG00000119760	SUPT7L	2	27873679	27886676	-1	protein_coding	9913	SUPT7L	0.833193	-0.966219
Gamma-glutamyl transpeptidase	ENSG00000163798	SLC4A1AP	2	27886338	27917840	1	protein_coding	22950	SLC4A1AP	7.73999e-07	-0.546764
Gamma-glutamyl transpeptidase	ENSG00000205334	AC074091.13	2	27928653	27938599	-1	protein_coding	100129995	LINC01460	NA	NA
Gamma-glutamyl transpeptidase	ENSG00000243147	MRPL33	2	27994584	28210954	1	protein_coding	9553	MRPL33	0.749165	-0.22013
Gamma-glutamyl transpeptidase	ENSG00000268656	AC110084.1	2	27998851	28009186	-1	protein_coding	NA	NA	NA	NA
Gamma-glutamyl transpeptidase	ENSG00000171174	RBKS	2	28004231	28113965	-1	protein_coding	64080	RBKS	1.93198e-05	-0.689745
Gamma-glutamyl transpeptidase	ENSG00000158019	BRE	2	28112808	28561768	1	protein_coding	9577	BRE	0.279976	NA
Gamma-glutamyl transpeptidase	ENSG00000073734	ABCB11	2	169779448	169887832	-1	protein_coding	8647	ABCB11	2.18849e-10	0.00723912
Gamma-glutamyl transpeptidase	ENSG00000128641	MYO1B	2	192109911	192290115	1	protein_coding	4430	MYO1B	0.878004	-0.605345
Gamma-glutamyl transpeptidase	ENSG00000115468	EFHD1	2	233470767	233547491	1	protein_coding	80303	EFHD1	0.770006	0.0276642
Gamma-glutamyl transpeptidase	ENSG00000150995	ITPR1	3	4535032	4889524	1	protein_coding	3708	ITPR1	1	0.301257
Gamma-glutamyl transpeptidase	ENSG00000235978	AC018816.3	3	4855978	4928977	-1	protein_coding	NA	NA	NA	NA
Gamma-glutamyl transpeptidase	ENSG00000169903	TM4SF4	3	149191761	149221068	1	protein_coding	7104	TM4SF4	0.00251101	0.880831
Gamma-glutamyl transpeptidase	ENSG00000018408	WWTR1	3	149235022	149454501	-1	protein_coding	25937	WWTR1	0.918871	0.246376
Gamma-glutamyl transpeptidase	ENSG00000172493	AFF1	4	87856154	88062206	1	protein_coding	4299	AFF1	0.476647	0.856505
Gamma-glutamyl transpeptidase	ENSG00000145332	KLHL8	4	88081255	88161466	-1	protein_coding	57563	KLHL8	0.00120835	1.2094
Gamma-glutamyl transpeptidase	ENSG00000170509	HSD17B13	4	88224941	88244058	-1	protein_coding	345275	HSD17B13	0.00195743	1.70296
Gamma-glutamyl transpeptidase	ENSG00000198189	HSD17B11	4	88257762	88312538	-1	protein_coding	51170	HSD17B11	0.000142446	-0.0850295
Gamma-glutamyl transpeptidase	ENSG00000151612	ZNF827	4	146678779	146859787	-1	protein_coding	152485	ZNF827	0.999866	0.180008
Gamma-glutamyl transpeptidase	ENSG00000213949	ITGA1	5	52083730	52255040	1	protein_coding	3672	ITGA1	0.00237568	4.61137
Gamma-glutamyl transpeptidase	ENSG00000055163	CYFIP2	5	156693089	156822606	1	protein_coding	26999	CYFIP2	0.999999	NA
Gamma-glutamyl transpeptidase	ENSG00000172568	FNDC9	5	156768608	156772729	-1	protein_coding	408263	FNDC9	0.00399382	0.819623
Gamma-glutamyl transpeptidase	ENSG00000130340	SNX9	6	158244296	158366109	1	protein_coding	51429	SNX9	0.578575	-0.459863
Gamma-glutamyl transpeptidase	ENSG00000078269	SYNJ2	6	158402888	158520208	1	protein_coding	8871	SYNJ2	3.52296e-05	-0.272833
Gamma-glutamyl transpeptidase	ENSG00000122335	SERAC1	6	158530536	158589312	-1	protein_coding	84947	SERAC1	0.00240098	-0.308864
Gamma-glutamyl transpeptidase	ENSG00000272047	GTF2H5	6	158589384	158620376	1	protein_coding	404672	GTF2H5	0.04681	0.282918
Gamma-glutamyl transpeptidase	ENSG00000130338	TULP4	6	158733692	158932860	1	protein_coding	56995	TULP4	0.999937	1.91927
Gamma-glutamyl transpeptidase	ENSG00000146433	TMEM181	6	158957468	159056460	1	protein_coding	57583	TMEM181	0.468987	-0.18485
Gamma-glutamyl transpeptidase	ENSG00000214239	AL591025.1	6	159047471	159049322	1	protein_coding	NA	NA	NA	NA
Gamma-glutamyl transpeptidase	ENSG00000146425	DYNLT1	6	159057506	159065771	-1	protein_coding	6993	DYNLT1	0.039211	-0.150035
Gamma-glutamyl transpeptidase	ENSG00000164674	SYTL3	6	159071046	159185908	1	protein_coding	94120	SYTL3	2.13951e-17	-0.0951668
Gamma-glutamyl transpeptidase	ENSG00000092820	EZR	6	159186773	159240444	-1	protein_coding	7430	EZR	0.98811	1.08666
Gamma-glutamyl transpeptidase	ENSG00000203711	C6orf99	6	159290971	159331385	1	protein_coding	100130967	C6orf99	NA	NA
Gamma-glutamyl transpeptidase	ENSG00000188763	FZD9	7	72848109	72850450	1	protein_coding	8326	FZD9	NA	NA
Gamma-glutamyl transpeptidase	ENSG00000009954	BAZ1B	7	72854728	72936608	-1	protein_coding	9031	BAZ1B	1	-1.10698
Gamma-glutamyl transpeptidase	ENSG00000106635	BCL7B	7	72950686	72972332	-1	protein_coding	9275	BCL7B	0.706637	-0.386261
Gamma-glutamyl transpeptidase	ENSG00000106638	TBL2	7	72983262	72993121	-1	protein_coding	26608	TBL2	0.00437651	8.9213
Gamma-glutamyl transpeptidase	ENSG00000009950	MLXIPL	7	73007524	73038873	-1	protein_coding	51085	MLXIPL	0.676823	0.477224
Gamma-glutamyl transpeptidase	ENSG00000164715	LMTK2	7	97736197	97838945	1	protein_coding	22853	LMTK2	0.994402	0.167448
Gamma-glutamyl transpeptidase	ENSG00000180535	BHLHA15	7	97840739	97842291	1	protein_coding	168620	BHLHA15	0.142841	0.167586
Gamma-glutamyl transpeptidase	ENSG00000205356	TECPR1	7	97843936	97881563	-1	protein_coding	25851	TECPR1	2.43068e-07	-0.00239385
Gamma-glutamyl transpeptidase	ENSG00000106351	AGFG2	7	100136834	100165842	1	protein_coding	3268	AGFG2	0.00476446	-1.64977
Gamma-glutamyl transpeptidase	ENSG00000077454	LRCH4	7	100169855	100183776	-1	protein_coding	4034	LRCH4	0.000176443	-0.111756
Gamma-glutamyl transpeptidase	ENSG00000205307	SAP25	7	100169855	100171270	-1	protein_coding	100316904	SAP25	NA	NA
Gamma-glutamyl transpeptidase	ENSG00000106336	FBXO24	7	100181605	100198740	1	protein_coding	26261	FBXO24	0.14128	-0.0526345
Gamma-glutamyl transpeptidase	ENSG00000172354	GNB2	7	100271154	100276797	1	protein_coding	2783	GNB2	0.989239	NA
Gamma-glutamyl transpeptidase	ENSG00000146830	GIGYF1	7	100277130	100287071	-1	protein_coding	64599	GIGYF1	0.978705	1.43215
Gamma-glutamyl transpeptidase	ENSG00000196411	EPHB4	7	100400187	100425121	-1	protein_coding	2050	EPHB4	0.989869	NA
Gamma-glutamyl transpeptidase	ENSG00000148090	AUH	9	93976097	94124195	-1	protein_coding	549	AUH	0.00725254	0.0803972
Gamma-glutamyl transpeptidase	ENSG00000119335	SET	9	131445703	131458679	1	protein_coding	6418	SET	0.963364	-0.567775
Gamma-glutamyl transpeptidase	ENSG00000160447	PKN3	9	131464802	131483197	1	protein_coding	29941	PKN3	1.47314e-09	NA
Gamma-glutamyl transpeptidase	ENSG00000160445	ZER1	9	131492065	131534693	-1	protein_coding	10444	ZER1	0.998769	-0.449353
Gamma-glutamyl transpeptidase	ENSG00000107021	TBC1D13	9	131549483	131572711	1	protein_coding	54662	TBC1D13	0.611736	0.80128
Gamma-glutamyl transpeptidase	ENSG00000167136	ENDOG	9	131580753	131584956	1	protein_coding	2021	ENDOG	0.00624335	-0.0179448
Gamma-glutamyl transpeptidase	ENSG00000198917	C9orf114	9	131581930	131592100	-1	protein_coding	51490	C9orf114	0.10485	-0.0972542
Gamma-glutamyl transpeptidase	ENSG00000151208	DLG5	10	79550549	79686378	-1	protein_coding	9231	DLG5	0.999999	-0.375195
Gamma-glutamyl transpeptidase	ENSG00000204049	AL391421.1	10	79626633	79629368	1	protein_coding	NA	NA	NA	NA
Gamma-glutamyl transpeptidase	ENSG00000138190	EXOC6	10	94590935	94819250	1	protein_coding	54536	EXOC6	0.0281606	0.0138229
Gamma-glutamyl transpeptidase	ENSG00000187553	CYP26C1	10	94821021	94828454	1	protein_coding	340665	CYP26C1	0.0229549	-0.0910962
Gamma-glutamyl transpeptidase	ENSG00000095596	CYP26A1	10	94833232	94837647	1	protein_coding	1592	CYP26A1	6.64311e-05	-0.0970083
Gamma-glutamyl transpeptidase	ENSG00000119929	CUTC	10	101462315	101515891	1	protein_coding	51076	CUTC	0.0204866	-0.673092
Gamma-glutamyl transpeptidase	ENSG00000023839	ABCC2	10	101542489	101611949	1	protein_coding	1244	ABCC2	3.36341e-29	0.0661987
Gamma-glutamyl transpeptidase	ENSG00000107554	DNMBP	10	101635334	101769676	-1	protein_coding	23268	DNMBP	1.15012e-09	0.000213292
Gamma-glutamyl transpeptidase	ENSG00000120054	CPN1	10	101801950	101841634	-1	protein_coding	1369	CPN1	1.3262e-06	-0.249009
Gamma-glutamyl transpeptidase	ENSG00000149021	SCGB1A1	11	62172575	62190667	1	protein_coding	7356	SCGB1A1	0.00766133	-0.0375063
Gamma-glutamyl transpeptidase	ENSG00000124942	AHNAK	11	62201016	62323707	-1	protein_coding	79026	AHNAK	0.344567	-0.479742
Gamma-glutamyl transpeptidase	ENSG00000166111	SVOP	12	109304658	109459045	-1	protein_coding	55530	SVOP	NA	NA
Gamma-glutamyl transpeptidase	ENSG00000135093	USP30	12	109460894	109525831	1	protein_coding	84749	USP30	0.309014	-0.709413
Gamma-glutamyl transpeptidase	ENSG00000189046	ALKBH2	12	109525996	109531436	-1	protein_coding	121642	ALKBH2	0.000816686	-0.248282
Gamma-glutamyl transpeptidase	ENSG00000076248	UNG	12	109535379	109548797	1	protein_coding	7374	UNG	0.0465812	-1.04807
Gamma-glutamyl transpeptidase	ENSG00000076555	ACACB	12	109554400	109706031	1	protein_coding	32	ACACB	5.12433e-22	0.136953
Gamma-glutamyl transpeptidase	ENSG00000139445	FOXN4	12	109715784	109747025	-1	protein_coding	121643	FOXN4	0.133061	-0.465357
Gamma-glutamyl transpeptidase	ENSG00000174527	MYO1H	12	109785708	109893328	1	protein_coding	283446	MYO1H	2.91611e-17	0.269947
Gamma-glutamyl transpeptidase	ENSG00000110906	KCTD10	12	109886461	109915349	-1	protein_coding	83892	KCTD10	0.17267	0.585873
Gamma-glutamyl transpeptidase	ENSG00000151148	UBE3B	12	109915207	109974507	1	protein_coding	89910	UBE3B	0.00938771	0.786226
Gamma-glutamyl transpeptidase	ENSG00000139428	MMAB	12	109991542	110011679	-1	protein_coding	326625	MMAB	0.00387716	2.91819
Gamma-glutamyl transpeptidase	ENSG00000110921	MVK	12	110011060	110035067	1	protein_coding	4598	MVK	0.0421614	-0.508882
Gamma-glutamyl transpeptidase	ENSG00000139438	FAM222A	12	110152033	110208312	1	protein_coding	84915	FAM222A	0.400389	NA
Gamma-glutamyl transpeptidase	ENSG00000111199	TRPV4	12	110220890	110271212	-1	protein_coding	59341	TRPV4	7.31947e-06	-0.73897
Gamma-glutamyl transpeptidase	ENSG00000139433	GLTP	12	110288748	110318293	-1	protein_coding	51228	GLTP	0.227089	0.0638576
Gamma-glutamyl transpeptidase	ENSG00000139437	TCHP	12	110338069	110421646	1	protein_coding	84260	TCHP	6.99625e-12	-0.572434
Gamma-glutamyl transpeptidase	ENSG00000139436	GIT2	12	110367607	110434194	-1	protein_coding	9815	GIT2	0.970633	-0.942959
Gamma-glutamyl transpeptidase	ENSG00000076513	ANKRD13A	12	110436991	110477568	1	protein_coding	88455	ANKRD13A	0.350625	-0.732035
Gamma-glutamyl transpeptidase	ENSG00000174456	C12orf76	12	110465872	110511491	-1	protein_coding	400073	C12orf76	0.000101301	-0.549718
Gamma-glutamyl transpeptidase	ENSG00000122970	IFT81	12	110562140	110656602	1	protein_coding	28981	IFT81	5.7603e-07	-0.471138
Gamma-glutamyl transpeptidase	ENSG00000174437	ATP2A2	12	110718561	110788898	1	protein_coding	488	ATP2A2	0.998231	NA
Gamma-glutamyl transpeptidase	ENSG00000196510	ANAPC7	12	110810705	110841535	-1	protein_coding	51434	ANAPC7	0.999258	-0.621643
Gamma-glutamyl transpeptidase	ENSG00000111229	ARPC3	12	110872630	110888227	-1	protein_coding	10094	ARPC3	0.931507	-0.463583
Gamma-glutamyl transpeptidase	ENSG00000111231	GPN3	12	110890289	110907073	-1	protein_coding	51184	GPN3	0.000100472	-0.618749
Gamma-glutamyl transpeptidase	ENSG00000204856	FAM216A	12	110906169	110928190	1	protein_coding	29902	FAM216A	0.0011163	-0.85449
Gamma-glutamyl transpeptidase	ENSG00000111237	VPS29	12	110928902	110939922	-1	protein_coding	51699	VPS29	0.934744	-0.696583
Gamma-glutamyl transpeptidase	ENSG00000151164	RAD9B	12	110939460	110969891	1	protein_coding	144715	RAD9B	3.62699e-05	-0.761697
Gamma-glutamyl transpeptidase	ENSG00000196850	PPTC7	12	110969120	111021125	-1	protein_coding	160760	PPTC7	0.354852	-2.6034
Gamma-glutamyl transpeptidase	ENSG00000204852	TCTN1	12	111051832	111087235	1	protein_coding	79600	TCTN1	1.86861e-09	-0.456703
Gamma-glutamyl transpeptidase	ENSG00000122986	HVCN1	12	111065646	111142755	-1	protein_coding	84329	HVCN1	0.750491	-0.518136
Gamma-glutamyl transpeptidase	ENSG00000186298	PPP1CC	12	111157485	111180744	-1	protein_coding	5501	PPP1CC	0.944905	NA
Gamma-glutamyl transpeptidase	ENSG00000173093	CCDC63	12	111284573	111345339	1	protein_coding	160762	CCDC63	4.48038e-10	0.140066
Gamma-glutamyl transpeptidase	ENSG00000111245	MYL2	12	111348623	111358526	-1	protein_coding	4633	MYL2	0.0168131	-0.496132
Gamma-glutamyl transpeptidase	ENSG00000111249	CUX2	12	111471828	111788358	1	protein_coding	23316	CUX2	0.999656	-1.06059
Gamma-glutamyl transpeptidase	ENSG00000198324	FAM109A	12	111798455	111806925	-1	protein_coding	144717	FAM109A	0.00514983	-0.607261
Gamma-glutamyl transpeptidase	ENSG00000111252	SH2B3	12	111843752	111889427	1	protein_coding	10019	SH2B3	0.00592219	-0.243854
Gamma-glutamyl transpeptidase	ENSG00000204842	ATXN2	12	111890018	112037480	-1	protein_coding	6311	ATXN2	0.999862	-0.359942
Gamma-glutamyl transpeptidase	ENSG00000089234	BRAP	12	112079950	112123790	-1	protein_coding	8315	BRAP	0.0157033	-0.900035
Gamma-glutamyl transpeptidase	ENSG00000111271	ACAD10	12	112123857	112194903	1	protein_coding	80724	ACAD10	4.01457e-20	-0.311041
Gamma-glutamyl transpeptidase	ENSG00000257767	RP11-162P23.2	12	112191694	112229222	1	protein_coding	NA	NA	NA	NA
Gamma-glutamyl transpeptidase	ENSG00000111275	ALDH2	12	112204691	112247782	1	protein_coding	217	ALDH2	1.73245e-06	NA
Gamma-glutamyl transpeptidase	ENSG00000089022	MAPKAPK5	12	112279782	112334343	1	protein_coding	8550	MAPKAPK5	0.0234226	NA
Gamma-glutamyl transpeptidase	ENSG00000198270	TMEM116	12	112369086	112450970	-1	protein_coding	89894	TMEM116	1.14999e-09	-0.62084
Gamma-glutamyl transpeptidase	ENSG00000089248	ERP29	12	112451120	112461255	1	protein_coding	10961	ERP29	0.470649	-0.618385
Gamma-glutamyl transpeptidase	ENSG00000111300	NAA25	12	112464500	112546826	-1	protein_coding	80018	NAA25	0.99999	-1.15626
Gamma-glutamyl transpeptidase	ENSG00000135148	TRAFD1	12	112563305	112591407	1	protein_coding	10906	TRAFD1	1.82692e-05	-1.37633
Gamma-glutamyl transpeptidase	ENSG00000173064	HECTD4	12	112597992	112819896	-1	protein_coding	283450	HECTD4	1	NA
Gamma-glutamyl transpeptidase	ENSG00000089009	RPL6	12	112842994	112856642	-1	protein_coding	6128	RPL6	0.988288	0.0267551
Gamma-glutamyl transpeptidase	ENSG00000179295	PTPN11	12	112856155	112947717	1	protein_coding	5781	PTPN11	0.999877	-2.25304
Gamma-glutamyl transpeptidase	ENSG00000089169	RPH3A	12	113008184	113336686	1	protein_coding	22895	RPH3A	0.738603	0.425292
Gamma-glutamyl transpeptidase	ENSG00000089127	OAS1	12	113344582	113369990	1	protein_coding	4938	OAS1	0.00123924	-0.362759
Gamma-glutamyl transpeptidase	ENSG00000111331	OAS3	12	113376157	113411054	1	protein_coding	4940	OAS3	1.82238e-23	1.29725
Gamma-glutamyl transpeptidase	ENSG00000111335	OAS2	12	113416200	113449528	1	protein_coding	4939	OAS2	1.89092e-14	-0.406421
Gamma-glutamyl transpeptidase	ENSG00000135144	DTX1	12	113494514	113535833	1	protein_coding	1840	DTX1	0.00125592	0.111994
Gamma-glutamyl transpeptidase	ENSG00000111344	RASAL1	12	113536624	113574044	-1	protein_coding	8437	RASAL1	4.85979e-08	1.58604
Gamma-glutamyl transpeptidase	ENSG00000186710	CCDC42B	12	113587663	113597081	1	protein_coding	387885	CCDC42B	NA	-0.420372
Gamma-glutamyl transpeptidase	ENSG00000123064	DDX54	12	113594979	113623284	-1	protein_coding	79039	DDX54	1.04149e-06	-0.352061
Gamma-glutamyl transpeptidase	ENSG00000186815	TPCN1	12	113658855	113736390	1	protein_coding	53373	TPCN1	0.00385892	-0.554447
Gamma-glutamyl transpeptidase	ENSG00000089116	LHX5	12	113899839	113910085	-1	protein_coding	64211	LHX5	0.695818	-0.61706
Gamma-glutamyl transpeptidase	ENSG00000122966	CIT	12	120123595	120315095	-1	protein_coding	11113	CIT	0.999999	-0.886312
Gamma-glutamyl transpeptidase	ENSG00000089159	PXN	12	120648250	120703574	-1	protein_coding	5829	PXN	0.00656841	-0.711885
Gamma-glutamyl transpeptidase	ENSG00000110871	COQ5	12	120941077	120972237	-1	protein_coding	84274	COQ5	7.95018e-05	0.0266279
Gamma-glutamyl transpeptidase	ENSG00000157782	CABP1	12	121078355	121105127	1	protein_coding	9478	CABP1	0.994401	NA
Gamma-glutamyl transpeptidase	ENSG00000110917	MLEC	12	121124672	121139667	1	protein_coding	9761	MLEC	0.470921	1.03337
Gamma-glutamyl transpeptidase	ENSG00000175970	UNC119B	12	121148238	121161443	1	protein_coding	84747	UNC119B	0.677325	0.550413
Gamma-glutamyl transpeptidase	ENSG00000122971	ACADS	12	121163538	121177811	1	protein_coding	35	ACADS	0.00016291	0.905088
Gamma-glutamyl transpeptidase	ENSG00000157837	SPPL3	12	121200313	121342174	-1	protein_coding	121665	SPPL3	0.907786	0.151809
Gamma-glutamyl transpeptidase	ENSG00000272214	AC079602.1	12	121407641	121410095	-1	protein_coding	NA	NA	NA	NA
Gamma-glutamyl transpeptidase	ENSG00000135100	HNF1A	12	121416346	121440315	1	protein_coding	6927	HNF1A	0.969659	-0.628781
Gamma-glutamyl transpeptidase	ENSG00000157895	C12orf43	12	121440225	121454305	-1	protein_coding	64897	C12orf43	2.56006e-07	0.963741
Gamma-glutamyl transpeptidase	ENSG00000135114	OASL	12	121458095	121477045	-1	protein_coding	8638	OASL	5.07294e-12	0.332935
Gamma-glutamyl transpeptidase	ENSG00000089041	P2RX7	12	121570622	121623876	1	protein_coding	5027	P2RX7	3.7897e-06	0.326949
Gamma-glutamyl transpeptidase	ENSG00000135124	P2RX4	12	121647660	121671909	1	protein_coding	5025	P2RX4	2.36801e-09	NA
Gamma-glutamyl transpeptidase	ENSG00000110931	CAMKK2	12	121675497	121736111	-1	protein_coding	10645	CAMKK2	0.503476	0.336426
Gamma-glutamyl transpeptidase	ENSG00000089053	ANAPC5	12	121746048	121837699	-1	protein_coding	51433	ANAPC5	4.18002e-05	-0.163817
Gamma-glutamyl transpeptidase	ENSG00000182500	ORAI1	12	122064455	122080583	1	protein_coding	84876	ORAI1	0.00305336	1.18534
Gamma-glutamyl transpeptidase	ENSG00000089902	RCOR1	14	103058998	103196913	1	protein_coding	23186	RCOR1	0.994043	0.684361
Gamma-glutamyl transpeptidase	ENSG00000131323	TRAF3	14	103243813	103377837	1	protein_coding	7187	TRAF3	0.998406	-1.45451
Gamma-glutamyl transpeptidase	ENSG00000198752	CDC42BPB	14	103398716	103523799	-1	protein_coding	9578	CDC42BPB	1	NA
Gamma-glutamyl transpeptidase	ENSG00000205436	EXOC3L4	14	103566481	103576896	1	protein_coding	91828	EXOC3L4	3.12925e-07	-0.0519296
Gamma-glutamyl transpeptidase	ENSG00000185215	TNFAIP2	14	103589779	103603776	1	protein_coding	7127	TNFAIP2	0.00267821	0.498501
Gamma-glutamyl transpeptidase	ENSG00000075413	MARK3	14	103851729	103970168	1	protein_coding	4140	MARK3	6.11449e-05	-0.0999703
Gamma-glutamyl transpeptidase	ENSG00000126214	KLC1	14	104028233	104167888	1	protein_coding	3831	KLC1	0.514955	NA
Gamma-glutamyl transpeptidase	ENSG00000126215	XRCC3	14	104163946	104181841	-1	protein_coding	7517	XRCC3	6.31833e-08	0.467663
Gamma-glutamyl transpeptidase	ENSG00000224997	AL049840.1	14	104177607	104179149	1	protein_coding	NA	NA	NA	NA
Gamma-glutamyl transpeptidase	ENSG00000088808	PPP1R13B	14	104200089	104313927	-1	protein_coding	23368	PPP1R13B	0.976929	-0.731116
Gamma-glutamyl transpeptidase	ENSG00000156414	TDRD9	14	104394799	104519004	1	protein_coding	122402	TDRD9	3.82299e-07	NA
Gamma-glutamyl transpeptidase	ENSG00000069667	RORA	15	60780483	61521518	-1	protein_coding	6095	RORA	0.953197	-0.287356
Gamma-glutamyl transpeptidase	ENSG00000188897	CTD-3088G3.8	16	11453702	11617444	-1	protein_coding	400499	LOC400499	NA	NA
Gamma-glutamyl transpeptidase	ENSG00000189067	LITAF	16	11641853	11730237	-1	protein_coding	9516	LITAF	0.313932	-0.107761
Gamma-glutamyl transpeptidase	ENSG00000108753	HNF1B	17	36046435	36105237	-1	protein_coding	6928	HNF1B	0.999286	1.15568
Gamma-glutamyl transpeptidase	ENSG00000171634	BPTF	17	65821640	65980494	1	protein_coding	2186	BPTF	1	0.115492
Gamma-glutamyl transpeptidase	ENSG00000186665	C17orf58	17	65987217	65989765	-1	protein_coding	284018	C17orf58	0.0821564	0.225875
Gamma-glutamyl transpeptidase	ENSG00000182481	KPNA2	17	66031635	66042958	1	protein_coding	3838	KPNA2	0.72864	-0.336633
Gamma-glutamyl transpeptidase	ENSG00000125398	SOX9	17	70117161	70122561	1	protein_coding	6662	SOX9	0.98354	-0.473297
Gamma-glutamyl transpeptidase	ENSG00000049759	NEDD4L	18	55711599	56068772	1	protein_coding	23327	NEDD4L	0.999967	NA
Gamma-glutamyl transpeptidase	ENSG00000198796	ALPK2	18	56148479	56296189	-1	protein_coding	115701	ALPK2	3.56147e-13	0.76477
Gamma-glutamyl transpeptidase	ENSG00000149451	ADAM33	20	3648612	3662893	-1	protein_coding	80332	ADAM33	1.31263e-11	0.90461
Gamma-glutamyl transpeptidase	ENSG00000088827	SIGLEC1	20	3667617	3687775	-1	protein_coding	6614	SIGLEC1	1.62408e-28	0.0354604
Gamma-glutamyl transpeptidase	ENSG00000133460	SLC2A11	22	24198890	24228496	1	protein_coding	66035	SLC2A11	5.45934e-12	0.357007
Gamma-glutamyl transpeptidase	ENSG00000251357	AP000350.10	22	24204375	24237410	1	protein_coding	NA	NA	NA	NA
Gamma-glutamyl transpeptidase	ENSG00000240972	MIF	22	24236191	24237414	1	protein_coding	4282	MIF	0.0324842	-0.651339
Gamma-glutamyl transpeptidase	ENSG00000218537	AP000350.4	22	24236613	24241117	-1	protein_coding	NA	NA	NA	NA
Gamma-glutamyl transpeptidase	ENSG00000133433	GSTT2B	22	24299601	24303373	-1	protein_coding	653689	GSTT2B	0.520153	NA
Gamma-glutamyl transpeptidase	ENSG00000099974	DDTL	22	24309089	24314721	1	protein_coding	100037417	DDTL	0.416728	0.129243
Gamma-glutamyl transpeptidase	ENSG00000099977	DDT	22	24313554	24322660	-1	protein_coding	1652	DDT	0.412926	NA
Gamma-glutamyl transpeptidase	ENSG00000099984	GSTT2	22	24322339	24326106	1	protein_coding	2953	GSTT2	0.226735	NA
Gamma-glutamyl transpeptidase	ENSG00000099991	CABIN1	22	24407642	24574596	1	protein_coding	23523	CABIN1	8.54366e-08	-0.916076
Gamma-glutamyl transpeptidase	ENSG00000099994	SUSD2	22	24577227	24585078	1	protein_coding	56241	SUSD2	1.32606e-10	0.366056
Gamma-glutamyl transpeptidase	ENSG00000099998	GGT5	22	24615622	24641110	-1	protein_coding	2687	GGT5	1.39303e-05	-0.269739
Gamma-glutamyl transpeptidase	ENSG00000100014	SPECC1L	22	24666786	24813708	1	protein_coding	23384	SPECC1L	0.993395	-1.2228
Gamma-glutamyl transpeptidase	ENSG00000258555	SPECC1L-ADORA2A	22	24666866	24838324	1	protein_coding	101730217	SPECC1L-ADORA2A	NA	NA
Gamma-glutamyl transpeptidase	ENSG00000128271	ADORA2A	22	24813847	24838328	1	protein_coding	135	ADORA2A	0.331624	-1.27458
Gamma-glutamyl transpeptidase	ENSG00000100024	UPB1	22	24863206	24924358	1	protein_coding	51733	UPB1	1.85087e-07	-0.0575783
Gamma-glutamyl transpeptidase	ENSG00000138867	GUCD1	22	24936406	24951903	-1	protein_coding	83606	GUCD1	0.0166879	-0.251794
Gamma-glutamyl transpeptidase	ENSG00000100028	SNRPD3	22	24951471	25005947	1	protein_coding	6634	SNRPD3	0.877845	-0.828887
Gamma-glutamyl transpeptidase	ENSG00000100031	GGT1	22	24979718	25024972	1	protein_coding	2678	GGT1	0.676975	-0.203276
Gamma-glutamyl transpeptidase	ENSG00000178026	FAM211B	22	24981588	24989175	-1	protein_coding	388886	FAM211B	1.90289e-11	NA
Gamma-glutamyl transpeptidase	ENSG00000184571	PIWIL3	22	25115001	25170687	-1	protein_coding	440822	PIWIL3	9.86575e-26	0.837821
Gamma-glutamyl transpeptidase	ENSG00000167037	SGSM1	22	25202236	25323545	1	protein_coding	129049	SGSM1	0.977249	0.680783
Gamma-glutamyl transpeptidase	ENSG00000197077	KIAA1671	22	25348697	25593415	1	protein_coding	85379	KIAA1671	NA	0.192926
HDL-cholesterol	ENSG00000130768	SMPDL3B	1	28261504	28285668	1	protein_coding	27293	SMPDL3B	1.3914e-07	0.683826
HDL-cholesterol	ENSG00000158156	XKR8	1	28285973	28294607	1	protein_coding	55113	XKR8	1.43124e-05	-0.169479
HDL-cholesterol	ENSG00000158161	EYA3	1	28296855	28415207	-1	protein_coding	2140	EYA3	0.995036	0.0583384
HDL-cholesterol	ENSG00000130766	SESN2	1	28586038	28609002	1	protein_coding	83667	SESN2	0.000763709	-0.250685
HDL-cholesterol	ENSG00000127603	MACF1	1	39546988	39952849	1	protein_coding	23499	MACF1	1	-0.44543
HDL-cholesterol	ENSG00000255103	KIAA0754	1	39876151	39882154	1	protein_coding	643314	KIAA0754	0.0210361	NA
HDL-cholesterol	ENSG00000183682	BMP8A	1	39957318	39991607	1	protein_coding	353500	BMP8A	0.456963	NA
HDL-cholesterol	ENSG00000090621	PABPC4	1	40026488	40042462	-1	protein_coding	8761	PABPC4	0.992493	NA
HDL-cholesterol	ENSG00000163909	HEYL	1	40089825	40105617	-1	protein_coding	26508	HEYL	6.80881e-07	-0.347854
HDL-cholesterol	ENSG00000116981	NT5C1A	1	40124793	40137710	-1	protein_coding	84618	NT5C1A	8.15239e-05	-0.103966
HDL-cholesterol	ENSG00000116983	HPCAL4	1	40144320	40157361	-1	protein_coding	51440	HPCAL4	0.0184228	2.62482
HDL-cholesterol	ENSG00000143033	MTF2	1	93544792	93604638	1	protein_coding	22823	MTF2	0.9946	-1.11207
HDL-cholesterol	ENSG00000117500	TMED5	1	93615299	93646285	-1	protein_coding	50999	TMED5	0.00243713	-1.50574
HDL-cholesterol	ENSG00000122483	CCDC18	1	93645476	93744287	1	protein_coding	343099	CCDC18	NA	NA
HDL-cholesterol	ENSG00000117505	DR1	1	93811445	93835055	1	protein_coding	1810	DR1	0.835492	0.0802393
HDL-cholesterol	ENSG00000137942	FNBP1L	1	93913688	94020218	1	protein_coding	54874	FNBP1L	0.965505	-1.29233
HDL-cholesterol	ENSG00000184371	CSF1	1	110452864	110473614	1	protein_coding	1435	CSF1	0.939719	-1.24613
HDL-cholesterol	ENSG00000117791	2022-03-02	1	220921567	220958150	1	protein_coding	54996	2022-03-02	0.0326007	-0.179779
HDL-cholesterol	ENSG00000186205	2022-03-01	1	220960101	220987735	1	protein_coding	64757	2022-03-01	8.19879e-05	0.263394
HDL-cholesterol	ENSG00000143641	GALNT2	1	230193536	230417870	1	protein_coding	2590	GALNT2	0.881986	4.22366
HDL-cholesterol	ENSG00000084674	APOB	2	21224301	21266945	-1	protein_coding	338	APOB	5.49085e-16	-0.346892
HDL-cholesterol	ENSG00000138640	FAM13A	4	89647106	90032549	-1	protein_coding	10144	FAM13A	2.45411e-14	-0.13731
HDL-cholesterol	ENSG00000138813	C4orf17	4	100432161	100463460	1	protein_coding	84103	C4orf17	5.6521e-09	-0.225203
HDL-cholesterol	ENSG00000145331	TRMT10A	4	100467866	100485189	-1	protein_coding	93587	TRMT10A	2.83743e-05	-0.268448
HDL-cholesterol	ENSG00000138823	MTTP	4	100484918	100545156	1	protein_coding	4547	MTTP	0.0125834	0.759771
HDL-cholesterol	ENSG00000248713	RP11-766F14.2	4	100557686	100575805	-1	protein_coding	285556	C4orf54	NA	NA
HDL-cholesterol	ENSG00000112715	VEGFA	6	43737921	43754224	1	protein_coding	7422	VEGFA	NA	-0.0684397
HDL-cholesterol	ENSG00000146477	SLC22A3	6	160769300	160876014	1	protein_coding	6581	SLC22A3	3.31639e-05	0.310629
HDL-cholesterol	ENSG00000198670	LPA	6	160952515	161087407	-1	protein_coding	4018	LPA	2.44223e-32	0.0421444
HDL-cholesterol	ENSG00000122194	PLG	6	161123270	161174347	1	protein_coding	5340	PLG	0.00243512	0.479258
HDL-cholesterol	ENSG00000146521	C6orf123	6	168185217	168197539	-1	protein_coding	26238	C6orf123	NA	NA
HDL-cholesterol	ENSG00000269155	AL009178.1	6	168196210	168198927	1	protein_coding	441179	LOC441179	NA	NA
HDL-cholesterol	ENSG00000130396	MLLT4	6	168227602	168372703	1	protein_coding	4301	MLLT4	0.999998	1.20648
HDL-cholesterol	ENSG00000071189	SNX13	7	17830385	17980124	-1	protein_coding	23161	SNX13	0.985322	-1.39135
HDL-cholesterol	ENSG00000188763	FZD9	7	72848109	72850450	1	protein_coding	8326	FZD9	NA	NA
HDL-cholesterol	ENSG00000009954	BAZ1B	7	72854728	72936608	-1	protein_coding	9031	BAZ1B	1	-1.10698
HDL-cholesterol	ENSG00000106635	BCL7B	7	72950686	72972332	-1	protein_coding	9275	BCL7B	0.706637	-0.386261
HDL-cholesterol	ENSG00000106638	TBL2	7	72983262	72993121	-1	protein_coding	26608	TBL2	0.00437651	8.9213
HDL-cholesterol	ENSG00000009950	MLXIPL	7	73007524	73038873	-1	protein_coding	51085	MLXIPL	0.676823	0.477224
HDL-cholesterol	ENSG00000135218	CD36	7	79998891	80308593	1	protein_coding	948	CD36	8.31103e-46	-0.121665
HDL-cholesterol	ENSG00000214415	GNAT3	7	80087987	80141336	-1	protein_coding	346562	GNAT3	0.000297548	0.0437258
HDL-cholesterol	ENSG00000075223	SEMA3C	7	80371854	80551675	-1	protein_coding	10512	SEMA3C	0.296856	-0.134329
HDL-cholesterol	ENSG00000174595	KLF14	7	130417401	130418888	-1	protein_coding	136259	KLF14	0.218114	NA
HDL-cholesterol	ENSG00000147408	CSGALNACT1	8	19261672	19615540	-1	protein_coding	55790	CSGALNACT1	6.87751e-05	0.406271
HDL-cholesterol	ENSG00000104613	INTS10	8	19674651	19709594	1	protein_coding	55174	INTS10	0.984217	NA
HDL-cholesterol	ENSG00000175445	LPL	8	19759228	19824769	1	protein_coding	4023	LPL	3.33728e-06	1.04718
HDL-cholesterol	ENSG00000140396	NCOA2	8	71021997	71316040	-1	protein_coding	10499	NCOA2	0.999997	-0.631403
HDL-cholesterol	ENSG00000104447	TRPS1	8	116420724	116821899	-1	protein_coding	7227	TRPS1	0.990109	-0.347408
HDL-cholesterol	ENSG00000136783	NIPSNAP3A	9	107509969	107522403	1	protein_coding	25934	NIPSNAP3A	1.63591e-05	0.213981
HDL-cholesterol	ENSG00000165028	NIPSNAP3B	9	107526438	107539738	1	protein_coding	55335	NIPSNAP3B	0.023883	-0.281409
HDL-cholesterol	ENSG00000165029	ABCA1	9	107543283	107690518	-1	protein_coding	19	ABCA1	0.0016588	0.0827742
HDL-cholesterol	ENSG00000138190	EXOC6	10	94590935	94819250	1	protein_coding	54536	EXOC6	0.0281606	0.0138229
HDL-cholesterol	ENSG00000187553	CYP26C1	10	94821021	94828454	1	protein_coding	340665	CYP26C1	0.0229549	-0.0910962
HDL-cholesterol	ENSG00000095596	CYP26A1	10	94833232	94837647	1	protein_coding	1592	CYP26A1	6.64311e-05	-0.0970083
HDL-cholesterol	ENSG00000119927	GPAM	10	113909624	113975135	-1	protein_coding	57678	GPAM	0.000580579	-0.953652
HDL-cholesterol	ENSG00000119913	TECTB	10	114043493	114064793	1	protein_coding	6975	TECTB	5.94967e-09	0.707836
HDL-cholesterol	ENSG00000197136	PCNXL3	11	65383244	65404910	1	protein_coding	399909	PCNXL3	0.48826	NA
HDL-cholesterol	ENSG00000213445	SIPA1	11	65405568	65418401	1	protein_coding	6494	SIPA1	0.0279051	-0.251279
HDL-cholesterol	ENSG00000173039	RELA	11	65421067	65430565	-1	protein_coding	5970	RELA	0.998828	NA
HDL-cholesterol	ENSG00000172977	KAT5	11	65479467	65487075	1	protein_coding	10524	KAT5	0.471178	-0.933539
HDL-cholesterol	ENSG00000172922	RNASEH2C	11	65482367	65488418	-1	protein_coding	84153	RNASEH2C	0.511932	-0.196964
HDL-cholesterol	ENSG00000137656	BUD13	11	116618886	116643704	-1	protein_coding	84811	BUD13	0.00229543	NA
HDL-cholesterol	ENSG00000109917	ZNF259	11	116648436	116658766	-1	protein_coding	8882	ZNF259	0.0193035	0.00239464
HDL-cholesterol	ENSG00000110243	APOA5	11	116660083	116663136	-1	protein_coding	116519	APOA5	1.37735e-06	0.42373
HDL-cholesterol	ENSG00000110244	APOA4	11	116691419	116694022	-1	protein_coding	337	APOA4	3.57595e-05	0.0816551
HDL-cholesterol	ENSG00000110245	APOC3	11	116700422	116703788	1	protein_coding	345	APOC3	0.000678026	0.121255
HDL-cholesterol	ENSG00000118137	APOA1	11	116706467	116708666	-1	protein_coding	335	APOA1	0.0487384	0.161101
HDL-cholesterol	ENSG00000160584	SIK3	11	116714118	116969153	-1	protein_coding	23387	SIK3	0.999883	0.278236
HDL-cholesterol	ENSG00000168092	PAFAH1B2	11	117014983	117047610	1	protein_coding	5049	PAFAH1B2	0.962029	3.35677
HDL-cholesterol	ENSG00000149577	SIDT2	11	117049449	117068160	1	protein_coding	51092	SIDT2	0.0025724	-0.315318
HDL-cholesterol	ENSG00000149591	TAGLN	11	117070037	117075498	1	protein_coding	6876	TAGLN	0.241538	-0.64579
HDL-cholesterol	ENSG00000160613	PCSK7	11	117075053	117103241	-1	protein_coding	9159	PCSK7	0.19137	NA
HDL-cholesterol	ENSG00000167257	RNF214	11	117103341	117157161	1	protein_coding	257160	RNF214	0.830018	NA
HDL-cholesterol	ENSG00000186318	BACE1	11	117156402	117186975	-1	protein_coding	23621	BACE1	0.944279	-0.91909
HDL-cholesterol	ENSG00000110274	CEP164	11	117185273	117283984	1	protein_coding	22897	CEP164	9.66879e-18	0.753352
HDL-cholesterol	ENSG00000177103	DSCAML1	11	117298489	117688240	-1	protein_coding	57453	DSCAML1	0.999999	NA
HDL-cholesterol	ENSG00000174527	MYO1H	12	109785708	109893328	1	protein_coding	283446	MYO1H	2.91611e-17	0.269947
HDL-cholesterol	ENSG00000110906	KCTD10	12	109886461	109915349	-1	protein_coding	83892	KCTD10	0.17267	0.585873
HDL-cholesterol	ENSG00000151148	UBE3B	12	109915207	109974507	1	protein_coding	89910	UBE3B	0.00938771	0.786226
HDL-cholesterol	ENSG00000139428	MMAB	12	109991542	110011679	-1	protein_coding	326625	MMAB	0.00387716	2.91819
HDL-cholesterol	ENSG00000110921	MVK	12	110011060	110035067	1	protein_coding	4598	MVK	0.0421614	-0.508882
HDL-cholesterol	ENSG00000139433	GLTP	12	110288748	110318293	-1	protein_coding	51228	GLTP	0.227089	0.0638576
HDL-cholesterol	ENSG00000139437	TCHP	12	110338069	110421646	1	protein_coding	84260	TCHP	6.99625e-12	-0.572434
HDL-cholesterol	ENSG00000139436	GIT2	12	110367607	110434194	-1	protein_coding	9815	GIT2	0.970633	-0.942959
HDL-cholesterol	ENSG00000076513	ANKRD13A	12	110436991	110477568	1	protein_coding	88455	ANKRD13A	0.350625	-0.732035
HDL-cholesterol	ENSG00000174456	C12orf76	12	110465872	110511491	-1	protein_coding	400073	C12orf76	0.000101301	-0.549718
HDL-cholesterol	ENSG00000122970	IFT81	12	110562140	110656602	1	protein_coding	28981	IFT81	5.7603e-07	-0.471138
HDL-cholesterol	ENSG00000173093	CCDC63	12	111284573	111345339	1	protein_coding	160762	CCDC63	4.48038e-10	0.140066
HDL-cholesterol	ENSG00000111245	MYL2	12	111348623	111358526	-1	protein_coding	4633	MYL2	0.0168131	-0.496132
HDL-cholesterol	ENSG00000111249	CUX2	12	111471828	111788358	1	protein_coding	23316	CUX2	0.999656	-1.06059
HDL-cholesterol	ENSG00000111252	SH2B3	12	111843752	111889427	1	protein_coding	10019	SH2B3	0.00592219	-0.243854
HDL-cholesterol	ENSG00000204842	ATXN2	12	111890018	112037480	-1	protein_coding	6311	ATXN2	0.999862	-0.359942
HDL-cholesterol	ENSG00000089234	BRAP	12	112079950	112123790	-1	protein_coding	8315	BRAP	0.0157033	-0.900035
HDL-cholesterol	ENSG00000111271	ACAD10	12	112123857	112194903	1	protein_coding	80724	ACAD10	4.01457e-20	-0.311041
HDL-cholesterol	ENSG00000257767	RP11-162P23.2	12	112191694	112229222	1	protein_coding	NA	NA	NA	NA
HDL-cholesterol	ENSG00000111275	ALDH2	12	112204691	112247782	1	protein_coding	217	ALDH2	1.73245e-06	NA
HDL-cholesterol	ENSG00000089022	MAPKAPK5	12	112279782	112334343	1	protein_coding	8550	MAPKAPK5	0.0234226	NA
HDL-cholesterol	ENSG00000198270	TMEM116	12	112369086	112450970	-1	protein_coding	89894	TMEM116	1.14999e-09	-0.62084
HDL-cholesterol	ENSG00000089248	ERP29	12	112451120	112461255	1	protein_coding	10961	ERP29	0.470649	-0.618385
HDL-cholesterol	ENSG00000111300	NAA25	12	112464500	112546826	-1	protein_coding	80018	NAA25	0.99999	-1.15626
HDL-cholesterol	ENSG00000135148	TRAFD1	12	112563305	112591407	1	protein_coding	10906	TRAFD1	1.82692e-05	-1.37633
HDL-cholesterol	ENSG00000173064	HECTD4	12	112597992	112819896	-1	protein_coding	283450	HECTD4	1	NA
HDL-cholesterol	ENSG00000089009	RPL6	12	112842994	112856642	-1	protein_coding	6128	RPL6	0.988288	0.0267551
HDL-cholesterol	ENSG00000179295	PTPN11	12	112856155	112947717	1	protein_coding	5781	PTPN11	0.999877	-2.25304
HDL-cholesterol	ENSG00000089169	RPH3A	12	113008184	113336686	1	protein_coding	22895	RPH3A	0.738603	0.425292
HDL-cholesterol	ENSG00000089127	OAS1	12	113344582	113369990	1	protein_coding	4938	OAS1	0.00123924	-0.362759
HDL-cholesterol	ENSG00000111331	OAS3	12	113376157	113411054	1	protein_coding	4940	OAS3	1.82238e-23	1.29725
HDL-cholesterol	ENSG00000111335	OAS2	12	113416200	113449528	1	protein_coding	4939	OAS2	1.89092e-14	-0.406421
HDL-cholesterol	ENSG00000111344	RASAL1	12	113536624	113574044	-1	protein_coding	8437	RASAL1	4.85979e-08	1.58604
HDL-cholesterol	ENSG00000186710	CCDC42B	12	113587663	113597081	1	protein_coding	387885	CCDC42B	NA	-0.420372
HDL-cholesterol	ENSG00000123064	DDX54	12	113594979	113623284	-1	protein_coding	79039	DDX54	1.04149e-06	-0.352061
HDL-cholesterol	ENSG00000186815	TPCN1	12	113658855	113736390	1	protein_coding	53373	TPCN1	0.00385892	-0.554447
HDL-cholesterol	ENSG00000089116	LHX5	12	113899839	113910085	-1	protein_coding	64211	LHX5	0.695818	-0.61706
HDL-cholesterol	ENSG00000196917	HCAR1	12	123104824	123215390	-1	protein_coding	27198	HCAR1	0.140999	-0.89126
HDL-cholesterol	ENSG00000182782	HCAR2	12	123185840	123187890	-1	protein_coding	338442	HCAR2	0.0201093	1.07703
HDL-cholesterol	ENSG00000255398	HCAR3	12	123199303	123201439	-1	protein_coding	8843	HCAR3	6.93118e-06	2.82613
HDL-cholesterol	ENSG00000150967	ABCB9	12	123405498	123466196	-1	protein_coding	23457	ABCB9	0.00290111	NA
HDL-cholesterol	ENSG00000111325	OGFOD2	12	123459127	123464590	1	protein_coding	79676	OGFOD2	3.80506e-07	-0.495076
HDL-cholesterol	ENSG00000182196	ARL6IP4	12	123464607	123467456	1	protein_coding	51329	ARL6IP4	0.0112342	-0.527874
HDL-cholesterol	ENSG00000090975	PITPNM2	12	123468027	123634562	-1	protein_coding	57605	PITPNM2	0.999994	-0.297419
HDL-cholesterol	ENSG00000051825	MPHOSPH9	12	123636867	123728561	-1	protein_coding	10198	MPHOSPH9	0.000759987	-0.131484
HDL-cholesterol	ENSG00000130921	C12orf65	12	123717463	123742506	1	protein_coding	91574	C12orf65	0.172329	0.226571
HDL-cholesterol	ENSG00000111328	CDK2AP1	12	123745528	123756881	-1	protein_coding	8099	CDK2AP1	0.742361	NA
HDL-cholesterol	ENSG00000139697	SBNO1	12	123773656	123849390	-1	protein_coding	55206	SBNO1	1	-1.46751
HDL-cholesterol	ENSG00000183955	SETD8	12	123868320	123893905	1	protein_coding	387893	SETD8	0.945359	0.950256
HDL-cholesterol	ENSG00000150977	RILPL2	12	123899936	123921264	-1	protein_coding	196383	RILPL2	0.0608722	-0.185559
HDL-cholesterol	ENSG00000073060	SCARB1	12	125261402	125367214	-1	protein_coding	949	SCARB1	0.0772244	NA
HDL-cholesterol	ENSG00000142208	AKT1	14	105235686	105262088	-1	protein_coding	207	AKT1	0.980207	-0.197055
HDL-cholesterol	ENSG00000179627	ZBTB42	14	105266933	105271049	1	protein_coding	100128927	ZBTB42	NA	-0.764036
HDL-cholesterol	ENSG00000128918	ALDH1A2	15	58245622	58790065	-1	protein_coding	8854	ALDH1A2	0.51663	1.67145
HDL-cholesterol	ENSG00000166035	LIPC	15	58702768	58861151	1	protein_coding	3990	LIPC	0.000171127	0.201438
HDL-cholesterol	ENSG00000087258	GNAO1	16	56225302	56391356	1	protein_coding	2775	GNAO1	0.984288	0.474249
HDL-cholesterol	ENSG00000159461	AMFR	16	56395364	56459450	-1	protein_coding	267	AMFR	0.00142576	-0.148589
HDL-cholesterol	ENSG00000087263	OGFOD1	16	56485402	56513012	1	protein_coding	55239	OGFOD1	1.29449e-08	1.03888
HDL-cholesterol	ENSG00000125124	BBS2	16	56500748	56554195	-1	protein_coding	583	BBS2	1.85254e-10	0.988169
HDL-cholesterol	ENSG00000102891	MT4	16	56598961	56602869	1	protein_coding	84560	MT4	0.00799458	0.168442
HDL-cholesterol	ENSG00000087250	MT3	16	56622986	56625000	1	protein_coding	4504	MT3	0.254133	NA
HDL-cholesterol	ENSG00000125148	MT2A	16	56642111	56643409	1	protein_coding	4502	MT2A	0.0538692	-0.424008
HDL-cholesterol	ENSG00000169715	MT1E	16	56659387	56661024	1	protein_coding	4493	MT1E	0.659213	-0.0899531
HDL-cholesterol	ENSG00000268317	AC026461.1	16	56662971	56666150	-1	protein_coding	NA	NA	NA	NA
HDL-cholesterol	ENSG00000198417	MT1F	16	56691606	56694610	1	protein_coding	4494	MT1F	0.0538497	-0.34497
HDL-cholesterol	ENSG00000125144	MT1G	16	56700643	56701977	-1	protein_coding	4495	MT1G	0.00811948	0.102812
HDL-cholesterol	ENSG00000205358	MT1H	16	56703726	56705041	1	protein_coding	4496	MT1H	0.0548412	-0.294411
HDL-cholesterol	ENSG00000187193	MT1X	16	56716336	56718108	1	protein_coding	4501	MT1X	0.0496112	0.296377
HDL-cholesterol	ENSG00000102900	NUP93	16	56764017	56878797	1	protein_coding	9688	NUP93	0.00486804	NA
HDL-cholesterol	ENSG00000070915	SLC12A3	16	56899119	56949762	1	protein_coding	6559	SLC12A3	5.54411e-18	1.05829
HDL-cholesterol	ENSG00000051108	HERPUD1	16	56965960	56977798	1	protein_coding	9709	HERPUD1	0.821043	-0.272869
HDL-cholesterol	ENSG00000087237	CETP	16	56995762	57017757	1	protein_coding	1071	CETP	5.18057e-12	0.0439088
HDL-cholesterol	ENSG00000140853	NLRC5	16	57023397	57117443	1	protein_coding	84166	NLRC5	6.71794e-05	0.253522
HDL-cholesterol	ENSG00000140848	CPNE2	16	57126449	57181878	1	protein_coding	221184	CPNE2	0.544003	NA
HDL-cholesterol	ENSG00000172775	FAM192A	16	57186378	57220028	-1	protein_coding	80011	FAM192A	0.944099	-0.529182
HDL-cholesterol	ENSG00000102931	ARL2BP	16	57279010	57287516	1	protein_coding	23568	ARL2BP	0.000774156	-0.164113
HDL-cholesterol	ENSG00000102934	PLLP	16	57290004	57318599	-1	protein_coding	51090	PLLP	0.519582	-0.31136
HDL-cholesterol	ENSG00000102962	CCL22	16	57392684	57400102	1	protein_coding	6367	CCL22	0.279053	1.69473
HDL-cholesterol	ENSG00000006210	CX3CL1	16	57406370	57418960	1	protein_coding	6376	CX3CL1	0.963378	0.273053
HDL-cholesterol	ENSG00000125170	DOK4	16	57505863	57521239	-1	protein_coding	55715	DOK4	0.197603	0.494414
HDL-cholesterol	ENSG00000159618	GPR114	16	57576333	57625593	1	protein_coding	221188	GPR114	0.0143236	0.990569
HDL-cholesterol	ENSG00000205336	GPR56	16	57644564	57698944	1	protein_coding	9289	GPR56	1.43216e-05	1.48562
HDL-cholesterol	ENSG00000182885	GPR97	16	57702099	57723975	1	protein_coding	222487	GPR97	4.47698e-09	2.31104
HDL-cholesterol	ENSG00000140859	KIFC3	16	57792129	57896957	-1	protein_coding	3801	KIFC3	0.467893	NA
HDL-cholesterol	ENSG00000187185	CTD-2600O9.1	16	57832098	57850850	1	protein_coding	NA	NA	NA	NA
HDL-cholesterol	ENSG00000070729	CNGB1	16	57917503	58005020	-1	protein_coding	1258	CNGB1	6.63009e-25	0.279476
HDL-cholesterol	ENSG00000067955	CBFB	16	67063019	67134961	1	protein_coding	865	CBFB	0.905734	-0.438036
HDL-cholesterol	ENSG00000125149	C16orf70	16	67143861	67182442	1	protein_coding	80262	C16orf70	0.803546	-1.08974
HDL-cholesterol	ENSG00000102890	ELMO3	16	67233014	67237932	1	protein_coding	79767	ELMO3	1.20206e-07	0.44782
HDL-cholesterol	ENSG00000125122	LRRC29	16	67241042	67260951	-1	protein_coding	26231	LRRC29	0.00720376	-0.569543
HDL-cholesterol	ENSG00000237102	AC040160.1	16	67244251	67260930	-1	protein_coding	NA	NA	NA	NA
HDL-cholesterol	ENSG00000135740	SLC9A5	16	67271586	67306093	1	protein_coding	6553	SLC9A5	NA	-0.39077
HDL-cholesterol	ENSG00000159708	LRRC36	16	67360701	67419106	1	protein_coding	55282	LRRC36	3.63106e-10	NA
HDL-cholesterol	ENSG00000159713	TPPP3	16	67423712	67427438	-1	protein_coding	51673	TPPP3	0.311517	0.0216755
HDL-cholesterol	ENSG00000159714	ZDHHC1	16	67428322	67450736	-1	protein_coding	29800	ZDHHC1	5.10929e-06	NA
HDL-cholesterol	ENSG00000159720	ATP6V0D1	16	67471917	67515140	-1	protein_coding	9114	ATP6V0D1	0.988132	-0.0425072
HDL-cholesterol	ENSG00000039523	FAM65A	16	67552321	67580691	1	protein_coding	79567	FAM65A	0.895578	-0.435667
HDL-cholesterol	ENSG00000102974	CTCF	16	67596310	67673086	1	protein_coding	10664	CTCF	0.997925	-0.536093
HDL-cholesterol	ENSG00000159753	RLTPR	16	67678822	67691472	1	protein_coding	146206	RLTPR	0.0223533	NA
HDL-cholesterol	ENSG00000102977	ACD	16	67691415	67694713	-1	protein_coding	65057	ACD	5.7798e-07	NA
HDL-cholesterol	ENSG00000102981	PARD6A	16	67694849	67696681	1	protein_coding	50855	PARD6A	0.854735	NA
HDL-cholesterol	ENSG00000124074	ENKD1	16	67696848	67701168	-1	protein_coding	84080	ENKD1	2.15383e-05	NA
HDL-cholesterol	ENSG00000159761	C16orf86	16	67700719	67702661	1	protein_coding	388284	C16orf86	0.652429	NA
HDL-cholesterol	ENSG00000141098	GFOD2	16	67708434	67753324	-1	protein_coding	81577	GFOD2	0.0605374	-0.955753
HDL-cholesterol	ENSG00000141084	RANBP10	16	67757005	67840555	-1	protein_coding	57610	RANBP10	0.951824	-2.1592
HDL-cholesterol	ENSG00000102904	TSNAXIP1	16	67840668	67866051	1	protein_coding	55815	TSNAXIP1	9.27238e-18	-0.329502
HDL-cholesterol	ENSG00000102901	CENPT	16	67862060	67881714	-1	protein_coding	80152	CENPT	0.0553624	-0.678946
HDL-cholesterol	ENSG00000038358	EDC4	16	67906926	67918406	1	protein_coding	23644	EDC4	0.995196	-0.559325
HDL-cholesterol	ENSG00000188038	NRN1L	16	67918708	67922758	1	protein_coding	123904	NRN1L	0.000386711	-0.414516
HDL-cholesterol	ENSG00000159792	PSKH1	16	67927175	67963581	1	protein_coding	5681	PSKH1	0.0178742	-1.24293
HDL-cholesterol	ENSG00000141086	CTRL	16	67961543	67966317	-1	protein_coding	1506	CTRL	7.86918e-06	-0.42882
HDL-cholesterol	ENSG00000261884	CTC-479C5.12	16	67963517	67969920	-1	protein_coding	NA	NA	NA	NA
HDL-cholesterol	ENSG00000205220	PSMB10	16	67968405	67970990	-1	protein_coding	5699	PSMB10	2.33998e-05	-0.21892
HDL-cholesterol	ENSG00000213398	LCAT	16	67973653	67978034	-1	protein_coding	3931	LCAT	0.496436	-0.294093
HDL-cholesterol	ENSG00000124067	SLC12A4	16	67977377	68003504	-1	protein_coding	6560	SLC12A4	1.82559e-07	-0.363904
HDL-cholesterol	ENSG00000141096	DPEP3	16	68009566	68014732	-1	protein_coding	64180	DPEP3	9.13572e-07	-0.50899
HDL-cholesterol	ENSG00000167261	DPEP2	16	68021297	68034489	-1	protein_coding	64174	DPEP2	4.01062e-05	-0.461549
HDL-cholesterol	ENSG00000167264	DUS2	16	68021649	68113223	1	protein_coding	54920	DUS2	0.000272032	NA
HDL-cholesterol	ENSG00000182810	DDX28	16	68055179	68057770	-1	protein_coding	55794	DDX28	0.0348937	-0.695273
HDL-cholesterol	ENSG00000072736	NFATC3	16	68118654	68263162	1	protein_coding	4775	NFATC3	0.998062	0.527374
HDL-cholesterol	ENSG00000103067	ESRP2	16	68263014	68272005	-1	protein_coding	80004	ESRP2	0.731425	-1.02275
HDL-cholesterol	ENSG00000103066	PLA2G15	16	68279207	68294961	1	protein_coding	23659	PLA2G15	0.65843	-0.279351
HDL-cholesterol	ENSG00000103064	SLC7A6	16	68298433	68335722	1	protein_coding	9057	SLC7A6	0.0224285	-2.22129
HDL-cholesterol	ENSG00000103061	SLC7A6OS	16	68318406	68344849	-1	protein_coding	84138	SLC7A6OS	0.807327	-1.88576
HDL-cholesterol	ENSG00000132600	PRMT7	16	68344877	68392466	1	protein_coding	54496	PRMT7	8.30564e-09	-0.873099
HDL-cholesterol	ENSG00000103056	SMPD3	16	68392231	68482591	-1	protein_coding	55512	SMPD3	0.659196	-0.537754
HDL-cholesterol	ENSG00000184939	ZFP90	16	68563993	68609975	1	protein_coding	146198	ZFP90	0.00886193	0.919738
HDL-cholesterol	ENSG00000062038	CDH3	16	68670092	68756519	1	protein_coding	1001	CDH3	1.80603e-08	-0.571175
HDL-cholesterol	ENSG00000039068	CDH1	16	68771128	68869451	1	protein_coding	999	CDH1	0.338548	-0.0275043
HDL-cholesterol	ENSG00000103047	TANGO6	16	68877507	69119083	1	protein_coding	79613	TANGO6	9.71153e-09	-0.883785
HDL-cholesterol	ENSG00000153815	CMIP	16	81478775	81745367	1	protein_coding	80790	CMIP	0.999887	NA
HDL-cholesterol	ENSG00000141338	ABCA8	17	66863433	66951533	-1	protein_coding	10351	ABCA8	1.71937e-33	-0.722805
HDL-cholesterol	ENSG00000087157	PGS1	17	76374721	76421195	1	protein_coding	9489	PGS1	0.000957082	0.272725
HDL-cholesterol	ENSG00000141627	DYM	18	46570039	46987717	-1	protein_coding	54808	DYM	5.18112e-09	-0.135201
HDL-cholesterol	ENSG00000101670	LIPG	18	47087069	47119272	1	protein_coding	9388	LIPG	8.3557e-05	-0.0575627
HDL-cholesterol	ENSG00000167315	ACAA2	18	47309869	47340330	-1	protein_coding	10449	ACAA2	NA	NA
HDL-cholesterol	ENSG00000266997	RP11-886H22.1	18	47322163	47363993	-1	protein_coding	NA	NA	NA	NA
HDL-cholesterol	ENSG00000167306	MYO5B	18	47349183	47721463	-1	protein_coding	4645	MYO5B	5.42317e-10	0.470846
HDL-cholesterol	ENSG00000153879	CEBPG	19	33864236	33873592	1	protein_coding	1054	CEBPG	0.0693755	1.32693
HDL-cholesterol	ENSG00000124299	PEPD	19	33877856	34012700	-1	protein_coding	5184	PEPD	0.0145071	0.225176
HDL-cholesterol	ENSG00000130202	PVRL2	19	45349432	45392485	1	protein_coding	5819	PVRL2	0.531937	-0.314456
HDL-cholesterol	ENSG00000130204	TOMM40	19	45393826	45406946	1	protein_coding	10452	TOMM40	0.963682	NA
HDL-cholesterol	ENSG00000130203	APOE	19	45409011	45412650	1	protein_coding	348	APOE	0.0345336	-0.237445
HDL-cholesterol	ENSG00000130208	APOC1	19	45417504	45422606	1	protein_coding	341	APOC1	0.0507383	-0.105569
HDL-cholesterol	ENSG00000224916	APOC4-APOC2	19	45445495	45452822	1	protein_coding	100533990	APOC4-APOC2	NA	NA
HDL-cholesterol	ENSG00000267467	APOC4	19	45445495	45452820	1	protein_coding	346	APOC4	0.000150692	0.337274
HDL-cholesterol	ENSG00000234906	APOC2	19	45449243	45452822	1	protein_coding	344	APOC2	0.0227961	0.388733
HDL-cholesterol	ENSG00000267114	CTB-129P6.11	19	45453301	45457264	-1	protein_coding	NA	NA	NA	NA
HDL-cholesterol	ENSG00000104853	CLPTM1	19	45457842	45496599	1	protein_coding	1209	CLPTM1	0.980483	NA
HDL-cholesterol	ENSG00000104856	RELB	19	45504688	45541452	1	protein_coding	5971	RELB	0.973563	NA
HDL-cholesterol	ENSG00000125868	DSTN	20	17550508	17590564	1	protein_coding	11034	DSTN	0.759201	-0.705783
HDL-cholesterol	ENSG00000125844	RRBP1	20	17594323	17662940	-1	protein_coding	6238	RRBP1	0.000136332	NA
HDL-cholesterol	ENSG00000064601	CTSA	20	44518783	44527459	1	protein_coding	5476	CTSA	4.23468e-05	-0.321842
HDL-cholesterol	ENSG00000100979	PLTP	20	44527399	44540794	-1	protein_coding	5360	PLTP	0.000142042	-0.314791
HDL-cholesterol	ENSG00000100982	PCIF1	20	44563267	44576662	1	protein_coding	63935	PCIF1	0.999962	-0.0689384
HDL-cholesterol	ENSG00000198026	ZNF335	20	44577292	44600833	-1	protein_coding	63925	ZNF335	0.006503	-0.437242
HDL-cholesterol	ENSG00000100985	MMP9	20	44637547	44645200	1	protein_coding	4318	MMP9	2.7877e-08	0.142851
HDL-cholesterol	ENSG00000124140	SLC12A5	20	44650356	44688784	1	protein_coding	57468	SLC12A5	0.999987	-1.07818
HDL-cholesterol	ENSG00000124160	NCOA5	20	44689624	44718591	-1	protein_coding	57727	NCOA5	0.9968	-0.349365
HDL-cholesterol	ENSG00000169635	HIC2	22	21771693	21805752	1	protein_coding	23119	HIC2	0.947187	-2.7677
HDL-cholesterol	ENSG00000183246	RIMBP3C	22	21899646	21905750	-1	protein_coding	150221	RIMBP3C	NA	-0.653023
HDL-cholesterol	ENSG00000185651	UBE2L3	22	21903736	21978323	1	protein_coding	7332	UBE2L3	0.77872	NA
HDL-cholesterol	ENSG00000161179	YDJC	22	21982378	21984353	-1	protein_coding	150223	YDJC	0.00215046	-0.00643895
HDL-cholesterol	ENSG00000161180	CCDC116	22	21987005	21991616	1	protein_coding	164592	CCDC116	3.97673e-05	-0.389173
HDL-cholesterol	ENSG00000128228	SDF2L1	22	21996550	21998587	1	protein_coding	23753	SDF2L1	0.0542961	-0.13894
LDL-cholesterol	ENSG00000162399	BSND	1	55464606	55476556	1	protein_coding	7809	BSND	4.41379e-07	2.62221
LDL-cholesterol	ENSG00000169174	PCSK9	1	55505221	55530525	1	protein_coding	255738	PCSK9	1.02508e-10	0.264271
LDL-cholesterol	ENSG00000162402	USP24	1	55532032	55680786	-1	protein_coding	23358	USP24	1	-1.00609
LDL-cholesterol	ENSG00000116299	KIAA1324	1	109656301	109749401	1	protein_coding	57535	KIAA1324	2.14865e-08	NA
LDL-cholesterol	ENSG00000031698	SARS	1	109756540	109780791	1	protein_coding	6301	SARS	0.999151	-0.332038
LDL-cholesterol	ENSG00000143126	CELSR2	1	109792641	109818372	1	protein_coding	1952	CELSR2	0.999999	0.807304
LDL-cholesterol	ENSG00000134222	PSRC1	1	109822178	109825808	-1	protein_coding	84722	PSRC1	1.74718e-06	-0.20888
LDL-cholesterol	ENSG00000221986	MYBPHL	1	109834987	109849663	-1	protein_coding	343263	MYBPHL	0.00461844	0.281706
LDL-cholesterol	ENSG00000134243	SORT1	1	109852192	109940573	-1	protein_coding	6272	SORT1	0.999927	-1.34619
LDL-cholesterol	ENSG00000143106	PSMA5	1	109941653	109969062	-1	protein_coding	5686	PSMA5	0.974256	-1.08409
LDL-cholesterol	ENSG00000134183	GNAT2	1	110145889	110155679	-1	protein_coding	2780	GNAT2	0.00815865	-0.0928283
LDL-cholesterol	ENSG00000116337	AMPD2	1	110158726	110174673	1	protein_coding	271	AMPD2	0.0085425	-0.430988
LDL-cholesterol	ENSG00000213366	GSTM2	1	110210644	110252171	1	protein_coding	2946	GSTM2	0.008902	-0.190008
LDL-cholesterol	ENSG00000134184	GSTM1	1	110230436	110251661	1	protein_coding	2944	GSTM1	0.345714	NA
LDL-cholesterol	ENSG00000134201	GSTM5	1	110254864	110318050	1	protein_coding	2949	GSTM5	0.000214167	-0.0457254
LDL-cholesterol	ENSG00000198758	EPS8L3	1	110292702	110306649	-1	protein_coding	79574	EPS8L3	0.000100217	0.325087
LDL-cholesterol	ENSG00000162687	KCNT2	1	196194909	196578355	-1	protein_coding	343450	KCNT2	0.666802	0.148619
LDL-cholesterol	ENSG00000000971	CFH	1	196621008	196716634	1	protein_coding	3075	CFH	0.999631	0.906065
LDL-cholesterol	ENSG00000116785	CFHR3	1	196743925	196763203	1	protein_coding	10878	CFHR3	1.21902e-05	1.72411
LDL-cholesterol	ENSG00000244414	CFHR1	1	196788887	196801319	1	protein_coding	3078	CFHR1	0.000909322	-0.0524769
LDL-cholesterol	ENSG00000080910	CFHR2	1	196788898	196928356	1	protein_coding	3080	CFHR2	8.62005e-09	-0.232921
LDL-cholesterol	ENSG00000134365	CFHR4	1	196819371	196888102	1	protein_coding	10877	CFHR4	1.89813e-13	-0.12931
LDL-cholesterol	ENSG00000134389	CFHR5	1	196946667	196978804	1	protein_coding	81494	CFHR5	9.56874e-22	-0.0155718
LDL-cholesterol	ENSG00000143278	F13B	1	197008321	197036397	-1	protein_coding	2165	F13B	2.1326e-05	-0.0373805
LDL-cholesterol	ENSG00000066279	ASPM	1	197053258	197115824	-1	protein_coding	259266	ASPM	6.16439e-26	-0.0535729
LDL-cholesterol	ENSG00000177888	ZBTB41	1	197122810	197169672	-1	protein_coding	360023	ZBTB41	0.769627	-1.12177
LDL-cholesterol	ENSG00000134376	CRB1	1	197170592	197447585	1	protein_coding	23418	CRB1	3.35698e-09	-0.367869
LDL-cholesterol	ENSG00000118960	HS1BP3	2	20760208	20850849	-1	protein_coding	64342	HS1BP3	0.000353325	2.11433
LDL-cholesterol	ENSG00000118961	C2orf43	2	20883788	21022882	-1	protein_coding	60526	C2orf43	0.000647485	-0.605069
LDL-cholesterol	ENSG00000084674	APOB	2	21224301	21266945	-1	protein_coding	338	APOB	5.49085e-16	-0.346892
LDL-cholesterol	ENSG00000218819	TDRD15	2	21346789	21366144	1	protein_coding	100129278	TDRD15	NA	NA
LDL-cholesterol	ENSG00000115504	EHBP1	2	62900986	63273622	1	protein_coding	23301	EHBP1	0.999749	-0.55417
LDL-cholesterol	ENSG00000115507	OTX1	2	63277192	63284971	1	protein_coding	5013	OTX1	0.219808	-1.75323
LDL-cholesterol	ENSG00000159788	RGS12	4	3294755	3441640	1	protein_coding	6002	RGS12	0.000560374	0.0730534
LDL-cholesterol	ENSG00000109758	HGFAC	4	3443614	3451211	1	protein_coding	3083	HGFAC	5.20821e-07	-0.328344
LDL-cholesterol	ENSG00000145700	ANKRD31	5	74364100	74532703	-1	protein_coding	256006	ANKRD31	NA	NA
LDL-cholesterol	ENSG00000113161	HMGCR	5	74632154	74657929	1	protein_coding	3156	HMGCR	0.999837	-0.514442
LDL-cholesterol	ENSG00000113163	COL4A3BP	5	74664311	74807963	-1	protein_coding	10087	COL4A3BP	0.979474	-1.64811
LDL-cholesterol	ENSG00000122008	POLK	5	74807581	74896969	1	protein_coding	51426	POLK	5.99896e-07	-0.474863
LDL-cholesterol	ENSG00000189045	ANKDD1B	5	74907284	74967671	1	protein_coding	728780	ANKDD1B	NA	0.593695
LDL-cholesterol	ENSG00000152359	POC5	5	74969949	75013313	-1	protein_coding	134359	POC5	0.00213816	0.193562
LDL-cholesterol	ENSG00000145850	TIMD4	5	156346293	156390266	-1	protein_coding	91937	TIMD4	4.33747e-08	0.360935
LDL-cholesterol	ENSG00000113249	HAVCR1	5	156456424	156486130	-1	protein_coding	26762	HAVCR1	0.00305434	-0.160669
LDL-cholesterol	ENSG00000112339	HBS1L	6	135281516	135424194	-1	protein_coding	10767	HBS1L	0.924522	1.68726
LDL-cholesterol	ENSG00000198670	LPA	6	160952515	161087407	-1	protein_coding	4018	LPA	2.44223e-32	0.0421444
LDL-cholesterol	ENSG00000105877	DNAH11	7	21582833	21941457	1	protein_coding	8701	DNAH11	NA	0.456636
LDL-cholesterol	ENSG00000175445	LPL	8	19759228	19824769	1	protein_coding	4023	LPL	3.33728e-06	1.04718
LDL-cholesterol	ENSG00000215114	UBXN2B	8	59323823	59364060	1	protein_coding	137886	UBXN2B	0.487568	-0.274791
LDL-cholesterol	ENSG00000167910	CYP7A1	8	59402737	59412795	-1	protein_coding	1581	CYP7A1	0.00345536	-0.121518
LDL-cholesterol	ENSG00000137575	SDCBP	8	59465483	59495419	1	protein_coding	6386	SDCBP	0.000811572	-0.857908
LDL-cholesterol	ENSG00000104447	TRPS1	8	116420724	116821899	-1	protein_coding	7227	TRPS1	0.990109	-0.347408
LDL-cholesterol	ENSG00000165029	ABCA1	9	107543283	107690518	-1	protein_coding	19	ABCA1	0.0016588	0.0827742
LDL-cholesterol	ENSG00000160408	ST6GALNAC6	9	130647600	130667687	-1	protein_coding	30815	ST6GALNAC6	0.00205356	0.711758
LDL-cholesterol	ENSG00000136840	ST6GALNAC4	9	130670165	130679317	-1	protein_coding	27090	ST6GALNAC4	0.0050772	NA
LDL-cholesterol	ENSG00000167103	PIP5KL1	9	130683158	130693076	-1	protein_coding	138429	PIP5KL1	4.90217e-06	-0.705058
LDL-cholesterol	ENSG00000136908	DPM2	9	130697378	130700763	-1	protein_coding	8818	DPM2	0.019801	-0.913597
LDL-cholesterol	ENSG00000167106	FAM102A	9	130702858	130742792	-1	protein_coding	399665	FAM102A	0.430347	-0.612808
LDL-cholesterol	ENSG00000160271	RALGDS	9	135973107	136039301	-1	protein_coding	5900	RALGDS	0.296706	-0.211408
LDL-cholesterol	ENSG00000148288	GBGT1	9	136028340	136039332	-1	protein_coding	26301	GBGT1	0.000100077	0.668451
LDL-cholesterol	ENSG00000171102	OBP2B	9	136080664	136084630	-1	protein_coding	29989	OBP2B	0.182973	-0.121399
LDL-cholesterol	ENSG00000148296	SURF6	9	136197552	136203235	-1	protein_coding	6838	SURF6	8.12447e-05	-0.437228
LDL-cholesterol	ENSG00000148297	MED22	9	136205160	136214986	-1	protein_coding	6837	MED22	0.00632214	-0.130266
LDL-cholesterol	ENSG00000148303	RPL7A	9	136215069	136218281	1	protein_coding	6130	RPL7A	0.979405	NA
LDL-cholesterol	ENSG00000148290	SURF1	9	136218610	136223552	-1	protein_coding	6834	SURF1	1.02064e-13	NA
LDL-cholesterol	ENSG00000148291	SURF2	9	136223428	136228045	1	protein_coding	6835	SURF2	3.07087e-07	NA
LDL-cholesterol	ENSG00000148248	SURF4	9	136228325	136242970	-1	protein_coding	6836	SURF4	0.686424	-0.490475
LDL-cholesterol	ENSG00000198870	C9orf96	9	136243117	136271220	1	protein_coding	169436	C9orf96	2.54707e-16	NA
LDL-cholesterol	ENSG00000148300	REXO4	9	136271186	136283164	-1	protein_coding	57109	REXO4	9.99455e-06	1.53085
LDL-cholesterol	ENSG00000160323	ADAMTS13	9	136279478	136324508	1	protein_coding	11093	ADAMTS13	7.88297e-11	-0.276084
LDL-cholesterol	ENSG00000160325	CACFD1	9	136325089	136335970	1	protein_coding	11094	CACFD1	0.00574677	NA
LDL-cholesterol	ENSG00000160326	SLC2A6	9	136336217	136344259	-1	protein_coding	11182	SLC2A6	0.000366664	-0.0332605
LDL-cholesterol	ENSG00000156026	MCU	10	74451889	74647452	1	protein_coding	90550	MCU	0.980776	-1.13622
LDL-cholesterol	ENSG00000138315	OIT3	10	74653339	74692791	1	protein_coding	170392	OIT3	1.0378e-09	-0.155129
LDL-cholesterol	ENSG00000138308	PLA2G12B	10	74694928	74714536	-1	protein_coding	84647	PLA2G12B	0.059869	0.410167
LDL-cholesterol	ENSG00000122884	P4HA1	10	74766975	74856732	-1	protein_coding	5033	P4HA1	0.776076	0.834598
LDL-cholesterol	ENSG00000166321	NUDT13	10	74870217	74891586	1	protein_coding	25961	NUDT13	5.72854e-07	-0.335638
LDL-cholesterol	ENSG00000122882	ECD	10	74889913	74928813	-1	protein_coding	11319	ECD	1.14934e-09	-0.464871
LDL-cholesterol	ENSG00000138286	FAM149B1	10	74927924	75004262	1	protein_coding	317662	FAM149B1	NA	-0.216353
LDL-cholesterol	ENSG00000213551	DNAJC9	10	74943120	75008620	-1	protein_coding	23234	DNAJC9	0.547006	-0.144862
LDL-cholesterol	ENSG00000182180	MRPS16	10	75006510	75012451	-1	protein_coding	51021	MRPS16	0.0827659	-0.462252
LDL-cholesterol	ENSG00000156042	TTC18	10	75013517	75118617	-1	protein_coding	118491	TTC18	1.75161e-05	0.187713
LDL-cholesterol	ENSG00000138279	ANXA7	10	75134859	75173834	-1	protein_coding	310	ANXA7	4.61614e-08	0.076913
LDL-cholesterol	ENSG00000166343	MSS51	10	75183339	75193319	-1	protein_coding	118490	MSS51	4.16498e-05	-0.0845766
LDL-cholesterol	ENSG00000107758	PPP3CB	10	75196186	75255782	-1	protein_coding	5532	PPP3CB	0.999704	-0.425809
LDL-cholesterol	ENSG00000166348	USP54	10	75257296	75385711	-1	protein_coding	159195	USP54	3.94252e-05	-0.0533857
LDL-cholesterol	ENSG00000177791	MYOZ1	10	75391412	75401515	-1	protein_coding	58529	MYOZ1	0.0045921	-0.567733
LDL-cholesterol	ENSG00000119927	GPAM	10	113909624	113975135	-1	protein_coding	57678	GPAM	0.000580579	-0.953652
LDL-cholesterol	ENSG00000119913	TECTB	10	114043493	114064793	1	protein_coding	6975	TECTB	5.94967e-09	0.707836
LDL-cholesterol	ENSG00000132256	TRIM5	11	5684425	5959849	-1	protein_coding	85363	TRIM5	4.3697e-08	1.25904
LDL-cholesterol	ENSG00000132274	TRIM22	11	5710919	5758319	1	protein_coding	10346	TRIM22	3.15622e-12	1.62647
LDL-cholesterol	ENSG00000134780	DAGLA	11	61447905	61514473	1	protein_coding	747	DAGLA	0.953148	-0.966158
LDL-cholesterol	ENSG00000124920	MYRF	11	61520114	61555990	1	protein_coding	745	MYRF	0.999848	-1.65959
LDL-cholesterol	ENSG00000134825	TMEM258	11	61535973	61560274	-1	protein_coding	746	TMEM258	0.000864646	0.122739
LDL-cholesterol	ENSG00000168496	FEN1	11	61560109	61564716	1	protein_coding	2237	FEN1	3.47774e-05	-0.45994
LDL-cholesterol	ENSG00000134824	FADS2	11	61560452	61634826	1	protein_coding	9415	FADS2	0.990052	-0.476246
LDL-cholesterol	ENSG00000149485	FADS1	11	61567099	61596790	-1	protein_coding	3992	FADS1	0.383801	-0.763753
LDL-cholesterol	ENSG00000221968	FADS3	11	61640991	61659523	-1	protein_coding	3995	FADS3	0.0488722	NA
LDL-cholesterol	ENSG00000167994	RAB3IL1	11	61664773	61687741	-1	protein_coding	5866	RAB3IL1	0.000894541	-0.364568
LDL-cholesterol	ENSG00000137656	BUD13	11	116618886	116643704	-1	protein_coding	84811	BUD13	0.00229543	NA
LDL-cholesterol	ENSG00000109917	ZNF259	11	116648436	116658766	-1	protein_coding	8882	ZNF259	0.0193035	0.00239464
LDL-cholesterol	ENSG00000110243	APOA5	11	116660083	116663136	-1	protein_coding	116519	APOA5	1.37735e-06	0.42373
LDL-cholesterol	ENSG00000110063	DCPS	11	126173647	126215644	1	protein_coding	28960	DCPS	0.00163802	-0.373209
LDL-cholesterol	ENSG00000110080	ST3GAL4	11	126225535	126310239	1	protein_coding	6484	ST3GAL4	0.439049	-0.0274587
LDL-cholesterol	ENSG00000012504	NR1H4	12	100867486	100958191	1	protein_coding	9971	NR1H4	0.161697	-0.135947
LDL-cholesterol	ENSG00000111245	MYL2	12	111348623	111358526	-1	protein_coding	4633	MYL2	0.0168131	-0.496132
LDL-cholesterol	ENSG00000111249	CUX2	12	111471828	111788358	1	protein_coding	23316	CUX2	0.999656	-1.06059
LDL-cholesterol	ENSG00000111252	SH2B3	12	111843752	111889427	1	protein_coding	10019	SH2B3	0.00592219	-0.243854
LDL-cholesterol	ENSG00000204842	ATXN2	12	111890018	112037480	-1	protein_coding	6311	ATXN2	0.999862	-0.359942
LDL-cholesterol	ENSG00000089234	BRAP	12	112079950	112123790	-1	protein_coding	8315	BRAP	0.0157033	-0.900035
LDL-cholesterol	ENSG00000111271	ACAD10	12	112123857	112194903	1	protein_coding	80724	ACAD10	4.01457e-20	-0.311041
LDL-cholesterol	ENSG00000257767	RP11-162P23.2	12	112191694	112229222	1	protein_coding	NA	NA	NA	NA
LDL-cholesterol	ENSG00000111275	ALDH2	12	112204691	112247782	1	protein_coding	217	ALDH2	1.73245e-06	NA
LDL-cholesterol	ENSG00000089022	MAPKAPK5	12	112279782	112334343	1	protein_coding	8550	MAPKAPK5	0.0234226	NA
LDL-cholesterol	ENSG00000198270	TMEM116	12	112369086	112450970	-1	protein_coding	89894	TMEM116	1.14999e-09	-0.62084
LDL-cholesterol	ENSG00000089248	ERP29	12	112451120	112461255	1	protein_coding	10961	ERP29	0.470649	-0.618385
LDL-cholesterol	ENSG00000111300	NAA25	12	112464500	112546826	-1	protein_coding	80018	NAA25	0.99999	-1.15626
LDL-cholesterol	ENSG00000135148	TRAFD1	12	112563305	112591407	1	protein_coding	10906	TRAFD1	1.82692e-05	-1.37633
LDL-cholesterol	ENSG00000173064	HECTD4	12	112597992	112819896	-1	protein_coding	283450	HECTD4	1	NA
LDL-cholesterol	ENSG00000089009	RPL6	12	112842994	112856642	-1	protein_coding	6128	RPL6	0.988288	0.0267551
LDL-cholesterol	ENSG00000179295	PTPN11	12	112856155	112947717	1	protein_coding	5781	PTPN11	0.999877	-2.25304
LDL-cholesterol	ENSG00000089169	RPH3A	12	113008184	113336686	1	protein_coding	22895	RPH3A	0.738603	0.425292
LDL-cholesterol	ENSG00000272214	AC079602.1	12	121407641	121410095	-1	protein_coding	NA	NA	NA	NA
LDL-cholesterol	ENSG00000135100	HNF1A	12	121416346	121440315	1	protein_coding	6927	HNF1A	0.969659	-0.628781
LDL-cholesterol	ENSG00000196498	NCOR2	12	124808961	125052135	-1	protein_coding	9612	NCOR2	1	0.737392
LDL-cholesterol	ENSG00000189167	ZAR1L	13	32877837	32889481	-1	protein_coding	646799	ZAR1L	NA	0.0602433
LDL-cholesterol	ENSG00000139618	BRCA2	13	32889611	32973805	1	protein_coding	675	BRCA2	2.21312e-15	-0.101653
LDL-cholesterol	ENSG00000139597	N4BP2L1	13	32974861	33002315	-1	protein_coding	90634	N4BP2L1	0.945269	1.32574
LDL-cholesterol	ENSG00000198848	CES1	16	55836763	55867249	-1	protein_coding	1066	CES1	6.76997e-14	0.938108
LDL-cholesterol	ENSG00000157429	ZNF19	16	71498453	71598992	-1	protein_coding	7567	ZNF19	1.78277e-05	-0.369655
LDL-cholesterol	ENSG00000198650	TAT	16	71599563	71611033	-1	protein_coding	6898	TAT	0.0214384	-0.357662
LDL-cholesterol	ENSG00000140832	MARVELD3	16	71660064	71676017	1	protein_coding	91862	MARVELD3	0.000303794	0.0575293
LDL-cholesterol	ENSG00000040199	PHLPP2	16	71671738	71758604	-1	protein_coding	23035	PHLPP2	0.0157973	-0.244889
LDL-cholesterol	ENSG00000166747	AP1G1	16	71762913	71843104	-1	protein_coding	164	AP1G1	0.999976	-1.06285
LDL-cholesterol	ENSG00000224470	ATXN1L	16	71879894	71919171	1	protein_coding	342371	ATXN1L	NA	-2.03957
LDL-cholesterol	ENSG00000182149	IST1	16	71879899	71962913	1	protein_coding	9798	IST1	0.0231107	0.00939117
LDL-cholesterol	ENSG00000102984	ZNF821	16	71893583	71929239	-1	protein_coding	55565	ZNF821	0.158431	NA
LDL-cholesterol	ENSG00000102967	DHODH	16	72042487	72058954	1	protein_coding	1723	DHODH	0.0128239	0.964115
LDL-cholesterol	ENSG00000140830	TXNL4B	16	72078188	72128330	-1	protein_coding	54957	TXNL4B	0.0173065	-0.594229
LDL-cholesterol	ENSG00000257017	HP	16	72088491	72094954	1	protein_coding	3240	HP	0.0293907	1.0442
LDL-cholesterol	ENSG00000261701	HPR	16	72088522	72111145	1	protein_coding	3250	HPR	2.94872e-07	-0.259845
LDL-cholesterol	ENSG00000140829	DHX38	16	72127461	72146811	1	protein_coding	9785	DHX38	1.03801e-06	0.106969
LDL-cholesterol	ENSG00000118557	PMFBP1	16	72146056	72210777	-1	protein_coding	83449	PMFBP1	NA	-0.0123066
LDL-cholesterol	ENSG00000140836	ZFHX3	16	72816784	73093597	-1	protein_coding	463	ZFHX3	1	-0.743235
LDL-cholesterol	ENSG00000087095	NLK	17	26368763	26523407	1	protein_coding	51701	NLK	0.998934	-1.1514
LDL-cholesterol	ENSG00000268206	AC061975.10	17	26638667	26642323	1	protein_coding	NA	NA	NA	NA
LDL-cholesterol	ENSG00000109084	TMEM97	17	26646121	26655707	1	protein_coding	27346	TMEM97	0.028406	-1.00259
LDL-cholesterol	ENSG00000109083	IFT20	17	26655352	26662515	-1	protein_coding	90410	IFT20	0.482558	-0.52329
LDL-cholesterol	ENSG00000109079	TNFAIP1	17	26662628	26674035	1	protein_coding	7126	TNFAIP1	0.00736161	-1.38635
LDL-cholesterol	ENSG00000004142	POLDIP2	17	26673659	26684545	-1	protein_coding	26073	POLDIP2	0.0492455	NA
LDL-cholesterol	ENSG00000244045	TMEM199	17	26684604	26708716	1	protein_coding	147007	TMEM199	0.000653685	-0.452214
LDL-cholesterol	ENSG00000109072	VTN	17	26691290	26700110	-1	protein_coding	7448	VTN	1.14001e-09	0.0584307
LDL-cholesterol	ENSG00000273171	CTB-96E2.2	17	26691310	26695033	-1	protein_coding	NA	NA	NA	NA
LDL-cholesterol	ENSG00000004139	SARM1	17	26691378	26728065	1	protein_coding	23098	SARM1	9.18623e-09	NA
LDL-cholesterol	ENSG00000076351	SLC46A1	17	26721661	26734215	-1	protein_coding	113235	SLC46A1	0.104423	NA
LDL-cholesterol	ENSG00000259207	ITGB3	17	45331212	45421658	1	protein_coding	3690	ITGB3	0.1417	-0.214709
LDL-cholesterol	ENSG00000259753	ITGB3	17	45331263	45421658	1	protein_coding	3690	ITGB3	NA	-0.214709
LDL-cholesterol	ENSG00000178852	EFCAB13	17	45400656	45518678	1	protein_coding	124989	EFCAB13	8.21992e-19	-0.190445
LDL-cholesterol	ENSG00000141279	NPEPPS	17	45600308	45700642	1	protein_coding	9520	NPEPPS	0.999906	-0.210177
LDL-cholesterol	ENSG00000108424	KPNB1	17	45726842	45762871	1	protein_coding	3837	KPNB1	0.999994	-0.517927
LDL-cholesterol	ENSG00000198933	TBKBP1	17	45771447	45789416	1	protein_coding	9755	TBKBP1	0.0383778	-1.54619
LDL-cholesterol	ENSG00000154262	ABCA6	17	67074843	67138029	-1	protein_coding	23460	ABCA6	1.83136e-16	0.0488739
LDL-cholesterol	ENSG00000154263	ABCA10	17	67143355	67240987	-1	protein_coding	10349	ABCA10	1.20689e-27	1.18695
LDL-cholesterol	ENSG00000101670	LIPG	18	47087069	47119272	1	protein_coding	9388	LIPG	8.3557e-05	-0.0575627
LDL-cholesterol	ENSG00000129353	SLC44A2	19	10713133	10755235	1	protein_coding	57153	SLC44A2	0.0414646	-0.378861
LDL-cholesterol	ENSG00000226104	AC011475.1	19	10751715	10752093	1	protein_coding	NA	NA	NA	NA
LDL-cholesterol	ENSG00000129351	ILF3	19	10764937	10803093	1	protein_coding	3609	ILF3	0.999997	-0.897293
LDL-cholesterol	ENSG00000213339	QTRT1	19	10812106	10824113	1	protein_coding	81890	QTRT1	0.00022325	-0.342791
LDL-cholesterol	ENSG00000079805	DNM2	19	10828755	10944164	1	protein_coding	1785	DNM2	0.999969	-0.475524
LDL-cholesterol	ENSG00000099203	TMED1	19	10943114	10946994	-1	protein_coding	11018	TMED1	0.000162417	-0.379917
LDL-cholesterol	ENSG00000214212	C19orf38	19	10947251	10980466	1	protein_coding	255809	C19orf38	NA	0.100778
LDL-cholesterol	ENSG00000142453	CARM1	19	10982189	11033453	1	protein_coding	10498	CARM1	0.999358	NA
LDL-cholesterol	ENSG00000130733	YIPF2	19	11033444	11039357	-1	protein_coding	78992	YIPF2	0.00109917	NA
LDL-cholesterol	ENSG00000142444	C19orf52	19	11039409	11044211	1	protein_coding	90580	C19orf52	0.00198992	-0.0960337
LDL-cholesterol	ENSG00000127616	SMARCA4	19	11071598	11176071	1	protein_coding	6597	SMARCA4	1	NA
LDL-cholesterol	ENSG00000130164	LDLR	19	11200038	11244492	1	protein_coding	3949	LDLR	2.59266e-16	0.415051
LDL-cholesterol	ENSG00000161888	SPC24	19	11242196	11266484	-1	protein_coding	147841	SPC24	0.00627554	3.99789
LDL-cholesterol	ENSG00000197256	KANK2	19	11274943	11308467	-1	protein_coding	25959	KANK2	0.981512	1.10891
LDL-cholesterol	ENSG00000130158	DOCK6	19	11309971	11373157	-1	protein_coding	57572	DOCK6	2.8309e-19	NA
LDL-cholesterol	ENSG00000130173	C19orf80	19	11348178	11352619	1	protein_coding	55908	C19orf80	2.61107e-06	-0.0192281
LDL-cholesterol	ENSG00000187244	BCAM	19	45312328	45324673	1	protein_coding	4059	BCAM	0.0368512	NA
LDL-cholesterol	ENSG00000130202	PVRL2	19	45349432	45392485	1	protein_coding	5819	PVRL2	0.531937	-0.314456
LDL-cholesterol	ENSG00000130204	TOMM40	19	45393826	45406946	1	protein_coding	10452	TOMM40	0.963682	NA
LDL-cholesterol	ENSG00000130203	APOE	19	45409011	45412650	1	protein_coding	348	APOE	0.0345336	-0.237445
LDL-cholesterol	ENSG00000130208	APOC1	19	45417504	45422606	1	protein_coding	341	APOC1	0.0507383	-0.105569
LDL-cholesterol	ENSG00000224916	APOC4-APOC2	19	45445495	45452822	1	protein_coding	100533990	APOC4-APOC2	NA	NA
LDL-cholesterol	ENSG00000267467	APOC4	19	45445495	45452820	1	protein_coding	346	APOC4	0.000150692	0.337274
LDL-cholesterol	ENSG00000234906	APOC2	19	45449243	45452822	1	protein_coding	344	APOC2	0.0227961	0.388733
LDL-cholesterol	ENSG00000267114	CTB-129P6.11	19	45453301	45457264	-1	protein_coding	NA	NA	NA	NA
LDL-cholesterol	ENSG00000104853	CLPTM1	19	45457842	45496599	1	protein_coding	1209	CLPTM1	0.980483	NA
LDL-cholesterol	ENSG00000104856	RELB	19	45504688	45541452	1	protein_coding	5971	RELB	0.973563	NA
LDL-cholesterol	ENSG00000170684	ZNF296	19	45574758	45579846	-1	protein_coding	162979	ZNF296	0.973289	NA
LDL-cholesterol	ENSG00000142252	GEMIN7	19	45582453	45594782	1	protein_coding	79760	GEMIN7	0.347104	-0.101681
LDL-cholesterol	ENSG00000007047	MARK4	19	45582546	45808541	1	protein_coding	57787	MARK4	0.999932	NA
LDL-cholesterol	ENSG00000104866	PPP1R37	19	45594654	45651335	1	protein_coding	284352	PPP1R37	NA	0.14395
LDL-cholesterol	ENSG00000010310	GIPR	19	46171502	46186982	1	protein_coding	2696	GIPR	2.54083e-22	-0.675671
LDL-cholesterol	ENSG00000125743	SNRPD2	19	46190712	46195827	-1	protein_coding	6633	SNRPD2	0.747515	-0.475801
LDL-cholesterol	ENSG00000011478	QPCTL	19	46195741	46207247	1	protein_coding	54814	QPCTL	0.00026154	-0.638079
LDL-cholesterol	ENSG00000177051	FBXO46	19	46213887	46234162	-1	protein_coding	23403	FBXO46	0.876437	0.0905437
LDL-cholesterol	ENSG00000237452	AC074212.3	19	46236509	46267792	1	protein_coding	388553	BHMG1	0.376321	NA
LDL-cholesterol	ENSG00000177045	SIX5	19	46268043	46272484	-1	protein_coding	147912	SIX5	0.310829	-0.397728
LDL-cholesterol	ENSG00000104936	DMPK	19	46272975	46285810	-1	protein_coding	1760	DMPK	0.0330812	-0.863937
LDL-cholesterol	ENSG00000268434	AC011530.4	19	46282695	46289231	-1	protein_coding	NA	NA	NA	NA
LDL-cholesterol	ENSG00000185800	DMWD	19	46286205	46296060	-1	protein_coding	1762	DMWD	0.00790211	-0.221831
LDL-cholesterol	ENSG00000104941	RSPH6A	19	46298968	46318577	-1	protein_coding	81492	RSPH6A	2.54884e-08	NA
LDL-cholesterol	ENSG00000125755	SYMPK	19	46318668	46366548	-1	protein_coding	8189	SYMPK	0.997278	-0.38464
LDL-cholesterol	ENSG00000170608	FOXA3	19	46367247	46377055	1	protein_coding	3171	FOXA3	0.39551	-0.452954
LDL-cholesterol	ENSG00000125864	BFSP1	20	17474550	17549865	-1	protein_coding	631	BFSP1	0.000105944	0.345849
LDL-cholesterol	ENSG00000125868	DSTN	20	17550508	17590564	1	protein_coding	11034	DSTN	0.759201	-0.705783
LDL-cholesterol	ENSG00000125844	RRBP1	20	17594323	17662940	-1	protein_coding	6238	RRBP1	0.000136332	NA
LDL-cholesterol	ENSG00000198900	TOP1	20	39657458	39753127	1	protein_coding	7150	TOP1	0.999999	-1.24437
LDL-cholesterol	ENSG00000124181	PLCG1	20	39765600	39811629	1	protein_coding	5335	PLCG1	0.763352	NA
LDL-cholesterol	ENSG00000174306	ZHX3	20	39807088	39946312	-1	protein_coding	23051	ZHX3	0.354421	-2.86061
LDL-cholesterol	ENSG00000132793	LPIN3	20	39969560	39989222	1	protein_coding	64900	LPIN3	4.43532e-11	1.28078
LDL-cholesterol	ENSG00000183798	EMILIN3	20	39988606	39995467	-1	protein_coding	90187	EMILIN3	0.0013981	0.560957
Triglycerides	ENSG00000132854	KANK4	1	62702651	62785085	-1	protein_coding	163782	KANK4	5.3985e-08	-0.458434
Triglycerides	ENSG00000162607	USP1	1	62901968	62917475	1	protein_coding	7398	USP1	0.993181	-1.54208
Triglycerides	ENSG00000116641	DOCK7	1	62920399	63153969	-1	protein_coding	85440	DOCK7	0.771361	NA
Triglycerides	ENSG00000132855	ANGPTL3	1	63063158	63071830	1	protein_coding	27329	ANGPTL3	2.12016e-07	-0.803837
Triglycerides	ENSG00000269624	AL138847.1	1	63073437	63075249	1	protein_coding	NA	NA	NA	NA
Triglycerides	ENSG00000125703	ATG4C	1	63249806	63331184	1	protein_coding	84938	ATG4C	3.32762e-09	-0.809377
Triglycerides	ENSG00000084674	APOB	2	21224301	21266945	-1	protein_coding	338	APOB	5.49085e-16	-0.346892
Triglycerides	ENSG00000218819	TDRD15	2	21346789	21366144	1	protein_coding	100129278	TDRD15	NA	NA
Triglycerides	ENSG00000115163	CENPA	2	26987157	27023935	1	protein_coding	1058	CENPA	0.139975	-0.808381
Triglycerides	ENSG00000157851	DPYSL5	2	27070615	27173219	1	protein_coding	56896	DPYSL5	0.998332	-1.35954
Triglycerides	ENSG00000084764	MAPRE3	2	27193480	27250064	1	protein_coding	22924	MAPRE3	0.799864	-0.767319
Triglycerides	ENSG00000119777	TMEM214	2	27255778	27264563	1	protein_coding	54867	TMEM214	0.00116736	-0.517228
Triglycerides	ENSG00000084693	AGBL5	2	27265232	27293490	1	protein_coding	60509	AGBL5	0.0206949	-0.378651
Triglycerides	ENSG00000228474	OST4	2	27293340	27294641	-1	protein_coding	100128731	OST4	NA	NA
Triglycerides	ENSG00000138080	EMILIN1	2	27301435	27309271	1	protein_coding	11117	EMILIN1	0.00521656	NA
Triglycerides	ENSG00000138030	KHK	2	27309615	27323640	1	protein_coding	3795	KHK	5.36079e-05	NA
Triglycerides	ENSG00000138028	CGREF1	2	27321757	27341995	-1	protein_coding	10669	CGREF1	5.50291e-08	0.491986
Triglycerides	ENSG00000143994	ABHD1	2	27346682	27353680	1	protein_coding	84696	ABHD1	1.06027e-21	-0.251069
Triglycerides	ENSG00000138073	PREB	2	27353624	27357543	-1	protein_coding	10113	PREB	0.00189836	-0.154459
Triglycerides	ENSG00000186143	C2orf53	2	27359723	27362278	-1	protein_coding	339779	C2orf53	1.54927e-09	0.624914
Triglycerides	ENSG00000163792	TCF23	2	27371872	27376378	1	protein_coding	150921	TCF23	0.000503312	-0.683069
Triglycerides	ENSG00000138074	SLC5A6	2	27422455	27435826	-1	protein_coding	8884	SLC5A6	0.571968	-0.400099
Triglycerides	ENSG00000138085	ATRAID	2	27434895	27440046	1	protein_coding	51374	ATRAID	0.00791395	NA
Triglycerides	ENSG00000084774	CAD	2	27440258	27466811	1	protein_coding	790	CAD	1	-0.710759
Triglycerides	ENSG00000115194	SLC30A3	2	27476552	27498685	-1	protein_coding	7781	SLC30A3	0.646084	-0.660463
Triglycerides	ENSG00000163793	DNAJC5G	2	27498289	27504367	1	protein_coding	285126	DNAJC5G	0.00397479	-0.706718
Triglycerides	ENSG00000138100	TRIM54	2	27505260	27530307	1	protein_coding	57159	TRIM54	8.24708e-07	-1.05327
Triglycerides	ENSG00000163794	UCN	2	27530268	27531313	-1	protein_coding	7349	UCN	0.51724	-0.107138
Triglycerides	ENSG00000115204	MPV17	2	27532360	27548547	-1	protein_coding	4358	MPV17	1.10287e-08	-0.205369
Triglycerides	ENSG00000115207	GTF3C2	2	27548716	27579868	-1	protein_coding	2976	GTF3C2	0.999786	-0.837016
Triglycerides	ENSG00000115211	EIF2B4	2	27587219	27593353	-1	protein_coding	8890	EIF2B4	0.83261	-0.214235
Triglycerides	ENSG00000115234	SNX17	2	27593389	27599995	1	protein_coding	9784	SNX17	0.68618	-0.681943
Triglycerides	ENSG00000163795	ZNF513	2	27600098	27603657	-1	protein_coding	130557	ZNF513	0.940738	NA
Triglycerides	ENSG00000115241	PPM1G	2	27604061	27632554	-1	protein_coding	5496	PPM1G	0.99601	-0.482626
Triglycerides	ENSG00000115216	NRBP1	2	27650657	27665126	1	protein_coding	29959	NRBP1	0.999549	-1.38971
Triglycerides	ENSG00000157992	KRTCAP3	2	27665233	27669348	1	protein_coding	200634	KRTCAP3	0.0445235	NA
Triglycerides	ENSG00000138002	IFT172	2	27667238	27712656	-1	protein_coding	26160	IFT172	2.29012e-18	-0.505255
Triglycerides	ENSG00000115226	FNDC4	2	27714750	27718112	-1	protein_coding	64838	FNDC4	0.759219	NA
Triglycerides	ENSG00000084734	GCKR	2	27719709	27746554	1	protein_coding	2646	GCKR	3.58393e-16	-0.155698
Triglycerides	ENSG00000233438	AC109829.1	2	27760253	27790011	1	protein_coding	NA	NA	NA	NA
Triglycerides	ENSG00000221843	C2orf16	2	27799389	27805588	1	protein_coding	84226	C2orf16	3.91662e-17	-0.329747
Triglycerides	ENSG00000243943	ZNF512	2	27805897	27858041	1	protein_coding	84450	ZNF512	0.949147	-1.27925
Triglycerides	ENSG00000176714	CCDC121	2	27848506	27851879	-1	protein_coding	79635	CCDC121	9.72714e-05	-0.266319
Triglycerides	ENSG00000198522	GPN1	2	27851114	27874375	1	protein_coding	11321	GPN1	0.00490359	-0.238155
Triglycerides	ENSG00000119760	SUPT7L	2	27873679	27886676	-1	protein_coding	9913	SUPT7L	0.833193	-0.966219
Triglycerides	ENSG00000163798	SLC4A1AP	2	27886338	27917840	1	protein_coding	22950	SLC4A1AP	7.73999e-07	-0.546764
Triglycerides	ENSG00000205334	AC074091.13	2	27928653	27938599	-1	protein_coding	100129995	LINC01460	NA	NA
Triglycerides	ENSG00000243147	MRPL33	2	27994584	28210954	1	protein_coding	9553	MRPL33	0.749165	-0.22013
Triglycerides	ENSG00000268656	AC110084.1	2	27998851	28009186	-1	protein_coding	NA	NA	NA	NA
Triglycerides	ENSG00000171174	RBKS	2	28004231	28113965	-1	protein_coding	64080	RBKS	1.93198e-05	-0.689745
Triglycerides	ENSG00000158019	BRE	2	28112808	28561768	1	protein_coding	9577	BRE	0.279976	NA
Triglycerides	ENSG00000163803	PLB1	2	28680012	28866654	1	protein_coding	151056	PLB1	1.99315e-56	0.411384
Triglycerides	ENSG00000159788	RGS12	4	3294755	3441640	1	protein_coding	6002	RGS12	0.000560374	0.0730534
Triglycerides	ENSG00000109758	HGFAC	4	3443614	3451211	1	protein_coding	3083	HGFAC	5.20821e-07	-0.328344
Triglycerides	ENSG00000175920	DOK7	4	3465033	3503200	1	protein_coding	285489	DOK7	0.00480838	1.7604
Triglycerides	ENSG00000163633	C4orf36	4	87797358	87857354	-1	protein_coding	132989	C4orf36	0.00148487	0.129836
Triglycerides	ENSG00000172493	AFF1	4	87856154	88062206	1	protein_coding	4299	AFF1	0.476647	0.856505
Triglycerides	ENSG00000145332	KLHL8	4	88081255	88161466	-1	protein_coding	57563	KLHL8	0.00120835	1.2094
Triglycerides	ENSG00000170509	HSD17B13	4	88224941	88244058	-1	protein_coding	345275	HSD17B13	0.00195743	1.70296
Triglycerides	ENSG00000198189	HSD17B11	4	88257762	88312538	-1	protein_coding	51170	HSD17B11	0.000142446	-0.0850295
Triglycerides	ENSG00000145850	TIMD4	5	156346293	156390266	-1	protein_coding	91937	TIMD4	4.33747e-08	0.360935
Triglycerides	ENSG00000113249	HAVCR1	5	156456424	156486130	-1	protein_coding	26762	HAVCR1	0.00305434	-0.160669
Triglycerides	ENSG00000137309	HMGA1	6	34204650	34214008	1	protein_coding	3159	HMGA1	0.7243	-0.910116
Triglycerides	ENSG00000186577	C6orf1	6	34214157	34217247	-1	protein_coding	221491	C6orf1	0.298719	-0.834304
Triglycerides	ENSG00000272325	NUDT3	6	34247456	34360451	-1	protein_coding	11165	NUDT3	0.876817	0.134938
Triglycerides	ENSG00000112715	VEGFA	6	43737921	43754224	1	protein_coding	7422	VEGFA	NA	-0.0684397
Triglycerides	ENSG00000130305	NSUN5	7	72716514	72722864	-1	protein_coding	55695	NSUN5	1.45415e-06	-0.276519
Triglycerides	ENSG00000146755	TRIM50	7	72726535	72742085	-1	protein_coding	135892	TRIM50	2.72562e-06	-0.790239
Triglycerides	ENSG00000188763	FZD9	7	72848109	72850450	1	protein_coding	8326	FZD9	NA	NA
Triglycerides	ENSG00000009954	BAZ1B	7	72854728	72936608	-1	protein_coding	9031	BAZ1B	1	-1.10698
Triglycerides	ENSG00000106635	BCL7B	7	72950686	72972332	-1	protein_coding	9275	BCL7B	0.706637	-0.386261
Triglycerides	ENSG00000106638	TBL2	7	72983262	72993121	-1	protein_coding	26608	TBL2	0.00437651	8.9213
Triglycerides	ENSG00000009950	MLXIPL	7	73007524	73038873	-1	protein_coding	51085	MLXIPL	0.676823	0.477224
Triglycerides	ENSG00000176428	VPS37D	7	73082155	73086442	1	protein_coding	155382	VPS37D	0.656347	NA
Triglycerides	ENSG00000049540	ELN	7	73442119	73484237	1	protein_coding	2006	ELN	1.51996e-05	-0.802878
Triglycerides	ENSG00000049541	RFC2	7	73645829	73668774	-1	protein_coding	5982	RFC2	4.04213e-05	-0.396976
Triglycerides	ENSG00000106665	CLIP2	7	73703805	73820273	1	protein_coding	7461	CLIP2	0.999882	0.252234
Triglycerides	ENSG00000106244	PDAP1	7	98989671	99006452	-1	protein_coding	11333	PDAP1	0.00558938	-0.0484283
Triglycerides	ENSG00000106245	BUD31	7	99006264	99017239	1	protein_coding	8896	BUD31	0.41701	-0.555612
Triglycerides	ENSG00000106246	PTCD1	7	99014362	99063787	-1	protein_coding	26024	PTCD1	1.77777e-09	-0.453852
Triglycerides	ENSG00000248919	ATP5J2-PTCD1	7	99017372	99063820	-1	protein_coding	100526740	ATP5J2-PTCD1	1.77777e-09	-0.453852
Triglycerides	ENSG00000160917	CPSF4	7	99036545	99054994	1	protein_coding	10898	CPSF4	0.629614	-0.24895
Triglycerides	ENSG00000214314	AC073063.1	7	99040552	99040747	1	protein_coding	NA	NA	NA	NA
Triglycerides	ENSG00000241468	ATP5J2	7	99046098	99063954	-1	protein_coding	9551	ATP5J2	0.348503	-0.131072
Triglycerides	ENSG00000198556	ZNF789	7	99070464	99101273	1	protein_coding	285989	ZNF789	7.0616e-08	-0.309224
Triglycerides	ENSG00000160908	ZNF394	7	99084142	99097947	-1	protein_coding	84124	ZNF394	0.0433348	-0.096237
Triglycerides	ENSG00000196652	ZKSCAN5	7	99102274	99132323	1	protein_coding	23660	ZKSCAN5	0.000618303	-0.539497
Triglycerides	ENSG00000221909	FAM200A	7	99143931	99156159	-1	protein_coding	221786	FAM200A	6.00941e-05	-0.916308
Triglycerides	ENSG00000197343	ZNF655	7	99156029	99174076	1	protein_coding	79027	ZNF655	0.0378918	-0.877773
Triglycerides	ENSG00000272647	GS1-259H13.10	7	99156291	99205433	1	protein_coding	NA	NA	NA	NA
Triglycerides	ENSG00000197037	ZSCAN25	7	99214569	99230030	1	protein_coding	221785	ZSCAN25	0.214589	-0.550468
Triglycerides	ENSG00000106258	CYP3A5	7	99245817	99277621	-1	protein_coding	1577	CYP3A5	5.21038e-11	0.202149
Triglycerides	ENSG00000160870	CYP3A7	7	99302660	99332819	-1	protein_coding	1551	CYP3A7	2.92836e-07	0.432547
Triglycerides	ENSG00000160868	CYP3A4	7	99354604	99381888	-1	protein_coding	1576	CYP3A4	2.81509e-07	-0.279434
Triglycerides	ENSG00000147408	CSGALNACT1	8	19261672	19615540	-1	protein_coding	55790	CSGALNACT1	6.87751e-05	0.406271
Triglycerides	ENSG00000104613	INTS10	8	19674651	19709594	1	protein_coding	55174	INTS10	0.984217	NA
Triglycerides	ENSG00000175445	LPL	8	19759228	19824769	1	protein_coding	4023	LPL	3.33728e-06	1.04718
Triglycerides	ENSG00000215114	UBXN2B	8	59323823	59364060	1	protein_coding	137886	UBXN2B	0.487568	-0.274791
Triglycerides	ENSG00000167910	CYP7A1	8	59402737	59412795	-1	protein_coding	1581	CYP7A1	0.00345536	-0.121518
Triglycerides	ENSG00000173334	TRIB1	8	126442563	126450647	1	protein_coding	10221	TRIB1	0.606588	-0.456914
Triglycerides	ENSG00000160408	ST6GALNAC6	9	130647600	130667687	-1	protein_coding	30815	ST6GALNAC6	0.00205356	0.711758
Triglycerides	ENSG00000136840	ST6GALNAC4	9	130670165	130679317	-1	protein_coding	27090	ST6GALNAC4	0.0050772	NA
Triglycerides	ENSG00000167103	PIP5KL1	9	130683158	130693076	-1	protein_coding	138429	PIP5KL1	4.90217e-06	-0.705058
Triglycerides	ENSG00000136908	DPM2	9	130697378	130700763	-1	protein_coding	8818	DPM2	0.019801	-0.913597
Triglycerides	ENSG00000167106	FAM102A	9	130702858	130742792	-1	protein_coding	399665	FAM102A	0.430347	-0.612808
Triglycerides	ENSG00000148572	NRBF2	10	64893050	64914783	1	protein_coding	29982	NRBF2	0.0821062	-0.409713
Triglycerides	ENSG00000171988	JMJD1C	10	64926981	65225722	-1	protein_coding	221037	JMJD1C	1	-0.552974
Triglycerides	ENSG00000165476	REEP3	10	65281123	65384883	1	protein_coding	221035	REEP3	0.0129813	1.39842
Triglycerides	ENSG00000095564	BTAF1	10	93683526	93790082	1	protein_coding	9044	BTAF1	1	-1.51977
Triglycerides	ENSG00000107864	CPEB3	10	93806449	94050844	-1	protein_coding	22849	CPEB3	0.994664	-1.70733
Triglycerides	ENSG00000198060	2022-03-05	10	94050920	94113721	1	protein_coding	54708	2022-03-05	0.898062	-1.14505
Triglycerides	ENSG00000138190	EXOC6	10	94590935	94819250	1	protein_coding	54536	EXOC6	0.0281606	0.0138229
Triglycerides	ENSG00000187553	CYP26C1	10	94821021	94828454	1	protein_coding	340665	CYP26C1	0.0229549	-0.0910962
Triglycerides	ENSG00000095596	CYP26A1	10	94833232	94837647	1	protein_coding	1592	CYP26A1	6.64311e-05	-0.0970083
Triglycerides	ENSG00000124920	MYRF	11	61520114	61555990	1	protein_coding	745	MYRF	0.999848	-1.65959
Triglycerides	ENSG00000134825	TMEM258	11	61535973	61560274	-1	protein_coding	746	TMEM258	0.000864646	0.122739
Triglycerides	ENSG00000168496	FEN1	11	61560109	61564716	1	protein_coding	2237	FEN1	3.47774e-05	-0.45994
Triglycerides	ENSG00000134824	FADS2	11	61560452	61634826	1	protein_coding	9415	FADS2	0.990052	-0.476246
Triglycerides	ENSG00000149485	FADS1	11	61567099	61596790	-1	protein_coding	3992	FADS1	0.383801	-0.763753
Triglycerides	ENSG00000221968	FADS3	11	61640991	61659523	-1	protein_coding	3995	FADS3	0.0488722	NA
Triglycerides	ENSG00000167994	RAB3IL1	11	61664773	61687741	-1	protein_coding	5866	RAB3IL1	0.000894541	-0.364568
Triglycerides	ENSG00000168056	LTBP3	11	65306276	65326401	-1	protein_coding	4054	LTBP3	0.996034	NA
Triglycerides	ENSG00000173465	SSSCA1	11	65337901	65341413	1	protein_coding	10534	SSSCA1	0.00200151	-0.0763605
Triglycerides	ENSG00000176973	FAM89B	11	65339820	65341669	1	protein_coding	23625	FAM89B	0.0291385	NA
Triglycerides	ENSG00000173442	EHBP1L1	11	65343509	65360121	1	protein_coding	254102	EHBP1L1	8.08132e-07	NA
Triglycerides	ENSG00000137656	BUD13	11	116618886	116643704	-1	protein_coding	84811	BUD13	0.00229543	NA
Triglycerides	ENSG00000109917	ZNF259	11	116648436	116658766	-1	protein_coding	8882	ZNF259	0.0193035	0.00239464
Triglycerides	ENSG00000110243	APOA5	11	116660083	116663136	-1	protein_coding	116519	APOA5	1.37735e-06	0.42373
Triglycerides	ENSG00000110244	APOA4	11	116691419	116694022	-1	protein_coding	337	APOA4	3.57595e-05	0.0816551
Triglycerides	ENSG00000110245	APOC3	11	116700422	116703788	1	protein_coding	345	APOC3	0.000678026	0.121255
Triglycerides	ENSG00000118137	APOA1	11	116706467	116708666	-1	protein_coding	335	APOA1	0.0487384	0.161101
Triglycerides	ENSG00000160584	SIK3	11	116714118	116969153	-1	protein_coding	23387	SIK3	0.999883	0.278236
Triglycerides	ENSG00000168092	PAFAH1B2	11	117014983	117047610	1	protein_coding	5049	PAFAH1B2	0.962029	3.35677
Triglycerides	ENSG00000149577	SIDT2	11	117049449	117068160	1	protein_coding	51092	SIDT2	0.0025724	-0.315318
Triglycerides	ENSG00000149591	TAGLN	11	117070037	117075498	1	protein_coding	6876	TAGLN	0.241538	-0.64579
Triglycerides	ENSG00000160613	PCSK7	11	117075053	117103241	-1	protein_coding	9159	PCSK7	0.19137	NA
Triglycerides	ENSG00000167257	RNF214	11	117103341	117157161	1	protein_coding	257160	RNF214	0.830018	NA
Triglycerides	ENSG00000186318	BACE1	11	117156402	117186975	-1	protein_coding	23621	BACE1	0.944279	-0.91909
Triglycerides	ENSG00000110274	CEP164	11	117185273	117283984	1	protein_coding	22897	CEP164	9.66879e-18	0.753352
Triglycerides	ENSG00000177103	DSCAML1	11	117298489	117688240	-1	protein_coding	57453	DSCAML1	0.999999	NA
Triglycerides	ENSG00000128918	ALDH1A2	15	58245622	58790065	-1	protein_coding	8854	ALDH1A2	0.51663	1.67145
Triglycerides	ENSG00000166035	LIPC	15	58702768	58861151	1	protein_coding	3990	LIPC	0.000171127	0.201438
Triglycerides	ENSG00000140479	PCSK6	15	101840818	102065405	-1	protein_coding	5046	PCSK6	0.0104696	NA
Triglycerides	ENSG00000051108	HERPUD1	16	56965960	56977798	1	protein_coding	9709	HERPUD1	0.821043	-0.272869
Triglycerides	ENSG00000087237	CETP	16	56995762	57017757	1	protein_coding	1071	CETP	5.18057e-12	0.0439088
Triglycerides	ENSG00000153815	CMIP	16	81478775	81745367	1	protein_coding	80790	CMIP	0.999887	NA
Triglycerides	ENSG00000130158	DOCK6	19	11309971	11373157	-1	protein_coding	57572	DOCK6	2.8309e-19	NA
Triglycerides	ENSG00000130173	C19orf80	19	11348178	11352619	1	protein_coding	55908	C19orf80	2.61107e-06	-0.0192281
Triglycerides	ENSG00000064489	MEF2BNB-MEF2B	19	19256376	19302967	-1	protein_coding	4207	MEF2BNB-MEF2B	0.247288	-0.149548
Triglycerides	ENSG00000213999	MEF2B	19	19256377	19303400	-1	protein_coding	100271849	MEF2B	0.590447	NA
Triglycerides	ENSG00000254901	MEF2BNB	19	19287712	19303400	-1	protein_coding	729991	MEF2BNB	NA	0.579437
Triglycerides	ENSG00000064490	RFXANK	19	19303008	19312678	1	protein_coding	8625	RFXANK	0.000671164	0.789997
Triglycerides	ENSG00000184162	NR2C2AP	19	19312225	19314233	-1	protein_coding	126382	NR2C2AP	0.527168	-0.417894
Triglycerides	ENSG00000130287	NCAN	19	19322782	19363042	1	protein_coding	1463	NCAN	0.154547	-1.28077
Triglycerides	ENSG00000187664	HAPLN4	19	19366450	19373605	-1	protein_coding	404037	HAPLN4	0.0326848	0.204998
Triglycerides	ENSG00000213996	TM6SF2	19	19375173	19384200	-1	protein_coding	53345	TM6SF2	1.93541e-05	NA
Triglycerides	ENSG00000105705	SUGP1	19	19386827	19431653	-1	protein_coding	57794	SUGP1	0.999636	NA
Triglycerides	ENSG00000129933	MAU2	19	19431490	19469563	1	protein_coding	23383	MAU2	0.999718	0.0144236
Triglycerides	ENSG00000167491	GATAD2A	19	19496635	19619740	1	protein_coding	54815	GATAD2A	0.995363	-0.496926
Triglycerides	ENSG00000178093	TSSK6	19	19623227	19626838	-1	protein_coding	83983	TSSK6	0.587551	-1.56843
Triglycerides	ENSG00000186010	NDUFA13	19	19626545	19644285	1	protein_coding	51079	NDUFA13	0.000121027	-0.285092
Triglycerides	ENSG00000250067	YJEFN3	19	19627036	19648390	1	protein_coding	374887	YJEFN3	2.63543e-06	NA
Triglycerides	ENSG00000258674	CTC-260F20.3	19	19627036	19646885	1	protein_coding	NA	NA	NA	NA
Triglycerides	ENSG00000160161	CILP2	19	19649057	19657468	1	protein_coding	148113	CILP2	0.000278936	-0.132917
Triglycerides	ENSG00000105717	PBX4	19	19672522	19729725	-1	protein_coding	80714	PBX4	0.00677213	-0.679897
Triglycerides	ENSG00000064547	LPAR2	19	19734477	19739739	-1	protein_coding	9170	LPAR2	0.33727	-0.426143
Triglycerides	ENSG00000089639	GMIP	19	19740285	19754476	-1	protein_coding	51291	GMIP	7.29299e-05	-0.277164
Triglycerides	ENSG00000105726	ATP13A1	19	19756007	19774502	-1	protein_coding	57130	ATP13A1	0.994474	NA
Triglycerides	ENSG00000130202	PVRL2	19	45349432	45392485	1	protein_coding	5819	PVRL2	0.531937	-0.314456
Triglycerides	ENSG00000130204	TOMM40	19	45393826	45406946	1	protein_coding	10452	TOMM40	0.963682	NA
Triglycerides	ENSG00000130203	APOE	19	45409011	45412650	1	protein_coding	348	APOE	0.0345336	-0.237445
Triglycerides	ENSG00000130208	APOC1	19	45417504	45422606	1	protein_coding	341	APOC1	0.0507383	-0.105569
Triglycerides	ENSG00000224916	APOC4-APOC2	19	45445495	45452822	1	protein_coding	100533990	APOC4-APOC2	NA	NA
Triglycerides	ENSG00000267467	APOC4	19	45445495	45452820	1	protein_coding	346	APOC4	0.000150692	0.337274
Triglycerides	ENSG00000104870	FCGRT	19	50010073	50029590	1	protein_coding	2217	FCGRT	0.825587	-0.63053
Triglycerides	ENSG00000142552	RCN3	19	50030875	50050219	1	protein_coding	57333	RCN3	1.77726e-09	-0.511518
Triglycerides	ENSG00000142546	NOSIP	19	50058968	50093519	-1	protein_coding	51070	NOSIP	0.00230157	-0.458735
Triglycerides	ENSG00000064601	CTSA	20	44518783	44527459	1	protein_coding	5476	CTSA	4.23468e-05	-0.321842
Triglycerides	ENSG00000100979	PLTP	20	44527399	44540794	-1	protein_coding	5360	PLTP	0.000142042	-0.314791
Triglycerides	ENSG00000100982	PCIF1	20	44563267	44576662	1	protein_coding	63935	PCIF1	0.999962	-0.0689384
Triglycerides	ENSG00000198026	ZNF335	20	44577292	44600833	-1	protein_coding	63925	ZNF335	0.006503	-0.437242
Triglycerides	ENSG00000100985	MMP9	20	44637547	44645200	1	protein_coding	4318	MMP9	2.7877e-08	0.142851
Triglycerides	ENSG00000124140	SLC12A5	20	44650356	44688784	1	protein_coding	57468	SLC12A5	0.999987	-1.07818
Triglycerides	ENSG00000124160	NCOA5	20	44689624	44718591	-1	protein_coding	57727	NCOA5	0.9968	-0.349365
Triglycerides	ENSG00000186951	PPARA	22	46546424	46639653	1	protein_coding	5465	PPARA	0.46383	3.81973
White blood cell	ENSG00000081237	PTPRC	1	198607801	198726545	1	protein_coding	5788	PTPRC	0.999941	0.199873
White blood cell	ENSG00000115211	EIF2B4	2	27587219	27593353	-1	protein_coding	8890	EIF2B4	0.83261	-0.214235
White blood cell	ENSG00000115234	SNX17	2	27593389	27599995	1	protein_coding	9784	SNX17	0.68618	-0.681943
White blood cell	ENSG00000163795	ZNF513	2	27600098	27603657	-1	protein_coding	130557	ZNF513	0.940738	NA
White blood cell	ENSG00000115241	PPM1G	2	27604061	27632554	-1	protein_coding	5496	PPM1G	0.99601	-0.482626
White blood cell	ENSG00000115216	NRBP1	2	27650657	27665126	1	protein_coding	29959	NRBP1	0.999549	-1.38971
White blood cell	ENSG00000157992	KRTCAP3	2	27665233	27669348	1	protein_coding	200634	KRTCAP3	0.0445235	NA
White blood cell	ENSG00000138002	IFT172	2	27667238	27712656	-1	protein_coding	26160	IFT172	2.29012e-18	-0.505255
White blood cell	ENSG00000084734	GCKR	2	27719709	27746554	1	protein_coding	2646	GCKR	3.58393e-16	-0.155698
White blood cell	ENSG00000233438	AC109829.1	2	27760253	27790011	1	protein_coding	NA	NA	NA	NA
White blood cell	ENSG00000221843	C2orf16	2	27799389	27805588	1	protein_coding	84226	C2orf16	3.91662e-17	-0.329747
White blood cell	ENSG00000243943	ZNF512	2	27805897	27858041	1	protein_coding	84450	ZNF512	0.949147	-1.27925
White blood cell	ENSG00000176714	CCDC121	2	27848506	27851879	-1	protein_coding	79635	CCDC121	9.72714e-05	-0.266319
White blood cell	ENSG00000243147	MRPL33	2	27994584	28210954	1	protein_coding	9553	MRPL33	0.749165	-0.22013
White blood cell	ENSG00000268656	AC110084.1	2	27998851	28009186	-1	protein_coding	NA	NA	NA	NA
White blood cell	ENSG00000171174	RBKS	2	28004231	28113965	-1	protein_coding	64080	RBKS	1.93198e-05	-0.689745
White blood cell	ENSG00000158019	BRE	2	28112808	28561768	1	protein_coding	9577	BRE	0.279976	NA
White blood cell	ENSG00000176601	MAP3K19	2	135722061	135805038	-1	protein_coding	80122	MAP3K19	3.69885e-14	0.125206
White blood cell	ENSG00000115839	RAB3GAP1	2	135809835	135933964	1	protein_coding	22930	RAB3GAP1	3.66101e-05	-0.439175
White blood cell	ENSG00000121988	ZRANB3	2	135894486	136288806	-1	protein_coding	84083	ZRANB3	7.4264e-15	-0.51065
White blood cell	ENSG00000048991	R3HDM1	2	136289025	136482840	1	protein_coding	23518	R3HDM1	0.00602514	-0.983617
White blood cell	ENSG00000144224	UBXN4	2	136499189	136542625	1	protein_coding	23190	UBXN4	0.974206	-0.658501
White blood cell	ENSG00000115850	LCT	2	136545410	136594750	-1	protein_coding	3938	LCT	0.064255	0.129442
White blood cell	ENSG00000076003	MCM6	2	136597196	136633996	-1	protein_coding	4175	MCM6	0.998482	0.155095
White blood cell	ENSG00000115866	DARS	2	136664247	136743670	-1	protein_coding	1615	DARS	0.000611999	0.123876
White blood cell	ENSG00000123636	BAZ2B	2	160175490	160473203	-1	protein_coding	29994	BAZ2B	0.999921	-0.650522
White blood cell	ENSG00000136536	2022-03-07	2	160569000	160627538	1	protein_coding	64844	2022-03-07	0.977026	-0.421753
White blood cell	ENSG00000241399	CD302	2	160625364	160654753	-1	protein_coding	9936	CD302	0.00938529	1.12721
White blood cell	ENSG00000054219	LY75	2	160628362	160761260	-1	protein_coding	4065	LY75	3.63213e-27	NA
White blood cell	ENSG00000248672	LY75-CD302	2	160628362	160761221	-1	protein_coding	100526664	LY75-CD302	3.63213e-27	NA
White blood cell	ENSG00000153246	PLA2R1	2	160788519	160919121	-1	protein_coding	22925	PLA2R1	5.17711e-15	0.994909
White blood cell	ENSG00000188282	RUFY4	2	218899683	218955304	1	protein_coding	285180	RUFY4	4.87589e-09	NA
White blood cell	ENSG00000163464	CXCR1	2	219027568	219031718	-1	protein_coding	3577	CXCR1	0.000374556	-0.0322293
White blood cell	ENSG00000163734	CXCL3	4	74902306	74904524	-1	protein_coding	2921	CXCL3	0.0100002	-0.758326
White blood cell	ENSG00000081041	CXCL2	4	74962752	74965010	-1	protein_coding	2920	CXCL2	0.00141255	-0.553119
White blood cell	ENSG00000163738	MTHFD2L	4	74979891	75168816	1	protein_coding	441024	MTHFD2L	0.000263185	-0.202063
White blood cell	ENSG00000249242	TMEM150C	4	83404323	83483510	-1	protein_coding	441027	TMEM150C	0.0113393	1.0249
White blood cell	ENSG00000145284	SCD5	4	83550692	83720010	-1	protein_coding	79966	SCD5	0.00501709	0.643442
White blood cell	ENSG00000138798	EGF	4	110834040	110933422	1	protein_coding	1950	EGF	7.01333e-12	-0.065199
White blood cell	ENSG00000170522	ELOVL6	4	110967002	111120355	-1	protein_coding	79071	ELOVL6	0.971074	0.67836
White blood cell	ENSG00000164362	TERT	5	1253262	1295184	-1	protein_coding	7015	TERT	0.866151	NA
White blood cell	ENSG00000137309	HMGA1	6	34204650	34214008	1	protein_coding	3159	HMGA1	0.7243	-0.910116
White blood cell	ENSG00000186577	C6orf1	6	34214157	34217247	-1	protein_coding	221491	C6orf1	0.298719	-0.834304
White blood cell	ENSG00000272325	NUDT3	6	34247456	34360451	-1	protein_coding	11165	NUDT3	0.876817	0.134938
White blood cell	ENSG00000112339	HBS1L	6	135281516	135424194	-1	protein_coding	10767	HBS1L	0.924522	1.68726
White blood cell	ENSG00000146592	CREB5	7	28338940	28865511	1	protein_coding	9586	CREB5	0.989845	-2.18421
White blood cell	ENSG00000157259	GATAD1	7	92076767	92088150	1	protein_coding	57798	GATAD1	0.507483	-0.400631
White blood cell	ENSG00000242950	ERVW-1	7	92097694	92107300	-1	protein_coding	30816	ERVW-1	0.0135672	0.218643
White blood cell	ENSG00000127980	PEX1	7	92116334	92157845	-1	protein_coding	5189	PEX1	3.96976e-05	-0.464769
White blood cell	ENSG00000127993	RBM48	7	92158087	92167319	1	protein_coding	84060	RBM48	5.12366e-05	-0.459588
White blood cell	ENSG00000234545	FAM133B	7	92190107	92219708	-1	protein_coding	257415	FAM133B	0.000297399	-0.728227
White blood cell	ENSG00000105810	CDK6	7	92234235	92465908	-1	protein_coding	1021	CDK6	0.923677	-3.08722
White blood cell	ENSG00000120055	C10orf95	10	104209594	104211300	-1	protein_coding	79946	C10orf95	0.0113912	-0.659448
White blood cell	ENSG00000138111	TMEM180	10	104221149	104236802	1	protein_coding	79847	TMEM180	0.000178664	2.88275
White blood cell	ENSG00000138107	ACTR1A	10	104238986	104262482	-1	protein_coding	10121	ACTR1A	0.941234	-0.272535
White blood cell	ENSG00000107882	SUFU	10	104263744	104393292	1	protein_coding	51684	SUFU	0.999161	0.12486
White blood cell	ENSG00000171206	TRIM8	10	104404253	104418164	1	protein_coding	81603	TRIM8	0.992012	-0.52129
White blood cell	ENSG00000138175	ARL3	10	104433488	104474164	-1	protein_coding	403	ARL3	0.716101	-0.600026
White blood cell	ENSG00000156398	SFXN2	10	104474295	104503249	1	protein_coding	118980	SFXN2	0.00108457	-0.837011
White blood cell	ENSG00000166272	WBP1L	10	104503727	104576021	1	protein_coding	54838	WBP1L	0.909387	0.61464
White blood cell	ENSG00000133812	SBF2	11	9800214	10315754	-1	protein_coding	81846	SBF2	0.380054	0.210547
White blood cell	ENSG00000111276	CDKN1B	12	12867992	12875305	1	protein_coding	1027	CDKN1B	0.847005	-1.31698
White blood cell	ENSG00000178878	APOLD1	12	12878851	12982909	1	protein_coding	81575	APOLD1	0.000507905	0.920315
White blood cell	ENSG00000168952	STXBP6	14	25278862	25519503	-1	protein_coding	29091	STXBP6	0.0978977	0.717321
White blood cell	ENSG00000140379	BCL2A1	15	80253231	80263788	-1	protein_coding	597	BCL2A1	0.481233	-0.238895
White blood cell	ENSG00000108306	FBXL20	17	37415384	37558776	-1	protein_coding	84961	FBXL20	0.998875	NA
White blood cell	ENSG00000167258	CDK12	17	37617764	37721160	1	protein_coding	51755	CDK12	0.999992	-1.15631
White blood cell	ENSG00000161405	IKZF3	17	37921198	38020441	-1	protein_coding	22806	IKZF3	0.994922	-0.206896
White blood cell	ENSG00000172057	ORMDL3	17	38077294	38083854	-1	protein_coding	94103	ORMDL3	0.721819	-0.557735
White blood cell	ENSG00000204913	LRRC3C	17	38097727	38101000	1	protein_coding	100505591	LRRC3C	NA	0.0631162
White blood cell	ENSG00000167914	GSDMA	17	38119226	38134019	1	protein_coding	284110	GSDMA	7.6136e-13	0.516311
White blood cell	ENSG00000108344	PSMD3	17	38137050	38154213	1	protein_coding	5709	PSMD3	0.999288	-0.18395
White blood cell	ENSG00000108342	CSF3	17	38171614	38174066	1	protein_coding	1440	CSF3	0.480556	0.254419
White blood cell	ENSG00000008838	MED24	17	38175350	38217468	-1	protein_coding	9862	MED24	8.98959e-09	1.2872
White blood cell	ENSG00000126351	THRA	17	38214543	38250120	1	protein_coding	7067	THRA	0.167007	NA
White blood cell	ENSG00000126368	NR1D1	17	38249040	38256978	-1	protein_coding	9572	NR1D1	0.946085	-0.284473
White blood cell	ENSG00000108349	CASC3	17	38296571	38328436	1	protein_coding	22794	CASC3	0.913675	-0.751378
White blood cell	ENSG00000171475	WIPF2	17	38375556	38440388	1	protein_coding	147179	WIPF2	0.36673	-2.77581
White blood cell	ENSG00000094804	CDC6	17	38443885	38459171	1	protein_coding	990	CDC6	1.81284e-06	-1.44101
White blood cell	ENSG00000141753	IGFBP4	17	38599702	38613983	1	protein_coding	3487	IGFBP4	0.236669	-0.889156
White blood cell	ENSG00000060558	GNA15	19	3136191	3163767	1	protein_coding	2769	GNA15	0.306964	-0.0291924
White blood cell	ENSG00000125910	S1PR4	19	3172344	3180329	1	protein_coding	8698	S1PR4	0.520047	-0.254871
White blood cell	ENSG00000125912	NCLN	19	3185561	3209573	1	protein_coding	56926	NCLN	0.509474	1.66475
White blood cell	ENSG00000161082	CELF5	19	3224701	3297074	1	protein_coding	60680	CELF5	0.996406	NA
White blood cell	ENSG00000127528	KLF2	19	16435628	16438685	1	protein_coding	10365	KLF2	0.741705	NA
White blood cell	ENSG00000127527	EPS15L1	19	16466050	16582896	-1	protein_coding	58513	EPS15L1	0.970003	NA
White blood cell	ENSG00000269058	CALR3	19	16589868	16607003	-1	protein_coding	125972	CALR3	8.79344e-08	-0.0488797
White blood cell	ENSG00000141979	CTD-3222D19.2	19	16589878	16739015	-1	protein_coding	NA	NA	NA	NA
White blood cell	ENSG00000105072	C19orf44	19	16607122	16632163	1	protein_coding	84167	C19orf44	4.21594e-07	0.19352
Red blood cell	ENSG00000186510	CLCNKA	1	16345370	16360545	1	protein_coding	1187	CLCNKA	2.74928e-14	0.90795
Red blood cell	ENSG00000184908	CLCNKB	1	16370272	16383803	1	protein_coding	1188	CLCNKB	7.80836e-12	1.94174
Red blood cell	ENSG00000185519	FAM131C	1	16384264	16400127	-1	protein_coding	348487	FAM131C	0.276924	NA
Red blood cell	ENSG00000117448	AKR1A1	1	46016215	46035721	1	protein_coding	10327	AKR1A1	0.000107486	-0.636567
Red blood cell	ENSG00000132780	NASP	1	46049518	46084566	1	protein_coding	4678	NASP	0.470216	-0.59339
Red blood cell	ENSG00000159588	CCDC17	1	46085716	46089729	-1	protein_coding	149483	CCDC17	3.58916e-13	0.307685
Red blood cell	ENSG00000159592	GPBP1L1	1	46092976	46153785	-1	protein_coding	60313	GPBP1L1	0.435324	-0.428471
Red blood cell	ENSG00000159596	TMEM69	1	46152886	46160115	1	protein_coding	51249	TMEM69	0.000261683	-1.02927
Red blood cell	ENSG00000197429	IPP	1	46159996	46216322	-1	protein_coding	3652	IPP	0.00253171	-0.243673
Red blood cell	ENSG00000086015	MAST2	1	46252659	46501796	1	protein_coding	23139	MAST2	5.44403e-11	NA
Red blood cell	ENSG00000117461	PIK3R3	1	46505812	46642160	-1	protein_coding	8503	PIK3R3	1.40586e-06	-1.62055
Red blood cell	ENSG00000143603	KCNN3	1	154669931	154842756	-1	protein_coding	3782	KCNN3	0.864941	-0.629505
Red blood cell	ENSG00000163344	PMVK	1	154897210	154909467	-1	protein_coding	10654	PMVK	0.000305455	-0.52769
Red blood cell	ENSG00000163346	PBXIP1	1	154916552	154928599	-1	protein_coding	57326	PBXIP1	5.79844e-07	0.443723
Red blood cell	ENSG00000163348	PYGO2	1	154929502	154936329	-1	protein_coding	90780	PYGO2	0.923104	-0.525258
Red blood cell	ENSG00000160691	SHC1	1	154934774	154946871	-1	protein_coding	6464	SHC1	0.341635	-1.17573
Red blood cell	ENSG00000173207	CKS1B	1	154947129	154951725	1	protein_coding	1163	CKS1B	0.723281	-0.667052
Red blood cell	ENSG00000160685	ZBTB7B	1	154975127	154990998	1	protein_coding	51043	ZBTB7B	0.837393	NA
Red blood cell	ENSG00000163354	DCST2	1	154990996	155006257	-1	protein_coding	127579	DCST2	1.45882e-09	0.250201
Red blood cell	ENSG00000143590	EFNA3	1	155036224	155060014	1	protein_coding	1944	EFNA3	0.180564	-0.355849
Red blood cell	ENSG00000251246	EFNA3	1	155036224	155059283	1	protein_coding	1944	EFNA3	NA	-0.355849
Red blood cell	ENSG00000169242	EFNA1	1	155099936	155107333	1	protein_coding	1942	EFNA1	0.872063	0.409868
Red blood cell	ENSG00000169241	SLC50A1	1	155107820	155111329	1	protein_coding	55974	SLC50A1	0.13023	-0.609413
Red blood cell	ENSG00000179085	DPM3	1	155112367	155113071	-1	protein_coding	54344	DPM3	0.23347	0.0321111
Red blood cell	ENSG00000163463	KRTCAP2	1	155141884	155145951	-1	protein_coding	200185	KRTCAP2	0.0299705	-0.290244
Red blood cell	ENSG00000273088	RP11-201K10.3	1	155141885	155159748	-1	protein_coding	NA	NA	NA	NA
Red blood cell	ENSG00000163462	TRIM46	1	155145873	155157447	1	protein_coding	80128	TRIM46	0.998652	-0.65669
Red blood cell	ENSG00000185499	MUC1	1	155158300	155162707	-1	protein_coding	4582	MUC1	0.730965	NA
Red blood cell	ENSG00000169231	THBS3	1	155165379	155178842	-1	protein_coding	7059	THBS3	1.20601e-08	-0.314766
Red blood cell	ENSG00000173171	MTX1	1	155178490	155183615	1	protein_coding	4580	MTX1	0.198221	-0.480958
Red blood cell	ENSG00000177628	GBA	1	155204243	155214490	-1	protein_coding	2629	GBA	0.0340405	-0.785048
Red blood cell	ENSG00000160767	FAM189B	1	155216996	155225274	-1	protein_coding	10712	FAM189B	0.000482815	-0.121568
Red blood cell	ENSG00000116521	SCAMP3	1	155225770	155232221	-1	protein_coding	10067	SCAMP3	0.0128944	-0.249766
Red blood cell	ENSG00000176444	CLK2	1	155232659	155248282	-1	protein_coding	1196	CLK2	0.999953	NA
Red blood cell	ENSG00000143630	HCN3	1	155247374	155259639	1	protein_coding	57657	HCN3	0.0150934	0.374943
Red blood cell	ENSG00000116539	ASH1L	1	155305059	155532598	-1	protein_coding	55870	ASH1L	1	-0.51503
Red blood cell	ENSG00000125459	MSTO1	1	155579979	155718153	1	protein_coding	55154	MSTO1	0.0418045	-0.606608
Red blood cell	ENSG00000163374	YY1AP1	1	155629237	155658791	-1	protein_coding	55249	YY1AP1	0.000145221	0.0404123
Red blood cell	ENSG00000132676	DAP3	1	155657751	155708801	1	protein_coding	7818	DAP3	1.90763e-05	0.00156748
Red blood cell	ENSG00000116580	GON4L	1	155719508	155829191	-1	protein_coding	54856	GON4L	0.999999	-0.637168
Red blood cell	ENSG00000116584	ARHGEF2	1	155916630	155976861	-1	protein_coding	9181	ARHGEF2	0.999993	-0.492254
Red blood cell	ENSG00000163479	SSR2	1	155978839	155990750	-1	protein_coding	6746	SSR2	0.822109	-0.380458
Red blood cell	ENSG00000254726	MEX3A	1	156041804	156051789	-1	protein_coding	92312	MEX3A	0.881463	-0.805061
Red blood cell	ENSG00000160789	LMNA	1	156052364	156109880	1	protein_coding	4000	LMNA	0.993449	-0.15153
Red blood cell	ENSG00000260238	PMF1-BGLAP	1	156182773	156213123	1	protein_coding	100527963	PMF1-BGLAP	1.71367e-05	-0.193897
Red blood cell	ENSG00000160783	PMF1	1	156182784	156212874	1	protein_coding	11243	PMF1	1.71367e-05	-0.116475
Red blood cell	ENSG00000242252	BGLAP	1	156211753	156213112	1	protein_coding	632	BGLAP	1.75722e-05	-0.0686447
Red blood cell	ENSG00000160781	PAQR6	1	156213206	156217881	-1	protein_coding	79957	PAQR6	0.000721604	-0.290453
Red blood cell	ENSG00000198952	SMG5	1	156219015	156252620	-1	protein_coding	23381	SMG5	0.99818	-0.601125
Red blood cell	ENSG00000163472	TMEM79	1	156252726	156262976	1	protein_coding	84283	TMEM79	3.49884e-07	-0.533254
Red blood cell	ENSG00000198715	C1orf85	1	156259880	156265463	-1	protein_coding	112770	C1orf85	4.6871e-08	0.200004
Red blood cell	ENSG00000189030	VHLL	1	156268415	156269428	-1	protein_coding	391104	VHLL	0.00290057	NA
Red blood cell	ENSG00000163468	CCT3	1	156278759	156337664	-1	protein_coding	7203	CCT3	0.998745	-0.354172
Red blood cell	ENSG00000163467	TSACC	1	156307105	156316786	1	protein_coding	128229	TSACC	0.0697917	-0.0973822
Red blood cell	ENSG00000132677	RHBG	1	156339003	156355011	1	protein_coding	57127	RHBG	3.72564e-10	NA
Red blood cell	ENSG00000081237	PTPRC	1	198607801	198726545	1	protein_coding	5788	PTPRC	0.999941	0.199873
Red blood cell	ENSG00000163050	ADCK3	1	227085237	227175246	1	protein_coding	56997	ADCK3	1.235e-05	0.831024
Red blood cell	ENSG00000116906	GNPAT	1	231376953	231413719	1	protein_coding	8443	GNPAT	0.291273	-0.516395
Red blood cell	ENSG00000116903	EXOC8	1	231468480	231473598	-1	protein_coding	149371	EXOC8	0.987113	-0.711204
Red blood cell	ENSG00000010072	SPRTN	1	231472850	231490769	1	protein_coding	83932	SPRTN	0.981336	-0.51568
Red blood cell	ENSG00000135766	EGLN1	1	231499497	231560790	-1	protein_coding	54583	EGLN1	0.92589	-0.559584
Red blood cell	ENSG00000171132	PRKCE	2	45878484	46415129	1	protein_coding	5581	PRKCE	0.999892	-0.958659
Red blood cell	ENSG00000154822	PLCL2	3	16844159	17132086	1	protein_coding	23228	PLCL2	0.999119	NA
Red blood cell	ENSG00000151090	THRB	3	24158651	24536773	-1	protein_coding	7068	THRB	0.994542	-1.11963
Red blood cell	ENSG00000180376	CCDC66	3	56591189	56655846	1	protein_coding	285331	CCDC66	8.98686e-28	0.134142
Red blood cell	ENSG00000163946	FAM208A	3	56654161	56717265	-1	protein_coding	23272	FAM208A	0.999672	NA
Red blood cell	ENSG00000163947	ARHGEF3	3	56761446	57113357	-1	protein_coding	50650	ARHGEF3	0.991271	0.827517
Red blood cell	ENSG00000163958	ZDHHC19	3	195924320	195938308	-1	protein_coding	131540	ZDHHC19	0.0524274	0.844406
Red blood cell	ENSG00000138675	FGF5	4	81187753	81257834	1	protein_coding	2250	FGF5	4.31893e-05	0.709603
Red blood cell	ENSG00000164362	TERT	5	1253262	1295184	-1	protein_coding	7015	TERT	0.866151	NA
Red blood cell	ENSG00000134986	NREP	5	110998318	111333161	-1	protein_coding	9315	NREP	0.563643	0.149146
Red blood cell	ENSG00000112561	TFEB	6	41651716	41703997	-1	protein_coding	7942	TFEB	0.968857	NA
Red blood cell	ENSG00000268275	AL035588.1	6	41653964	41654127	1	protein_coding	NA	NA	NA	NA
Red blood cell	ENSG00000096088	PGC	6	41704449	41721847	-1	protein_coding	5225	PGC	3.3013e-06	0.769426
Red blood cell	ENSG00000137218	FRS3	6	41737914	41754280	-1	protein_coding	10817	FRS3	0.808551	NA
Red blood cell	ENSG00000124593	PRICKLE4	6	41748087	41757879	1	protein_coding	29964	PRICKLE4	7.00665e-06	NA
Red blood cell	ENSG00000214736	TOMM6	6	41755400	41757636	1	protein_coding	100188893	TOMM6	NA	0.00267806
Red blood cell	ENSG00000164663	USP49	6	41757634	41863099	-1	protein_coding	25862	USP49	0.943537	-0.757279
Red blood cell	ENSG00000124641	MED20	6	41873092	41888877	-1	protein_coding	9477	MED20	0.488943	-0.778207
Red blood cell	ENSG00000112578	BYSL	6	41888926	41900784	1	protein_coding	705	BYSL	0.0673214	-0.265913
Red blood cell	ENSG00000112576	CCND3	6	41902671	42018095	-1	protein_coding	896	CCND3	0.946445	-0.503494
Red blood cell	ENSG00000137413	TAF8	6	42018251	42055199	1	protein_coding	129685	TAF8	3.04224e-09	2.97655
Red blood cell	ENSG00000181577	C6orf223	6	43968317	43973695	1	protein_coding	221416	C6orf223	0.0204907	1.52943
Red blood cell	ENSG00000180992	MRPL14	6	44081194	44095194	-1	protein_coding	64928	MRPL14	0.036999	NA
Red blood cell	ENSG00000137216	TMEM63B	6	44094651	44123256	1	protein_coding	55362	TMEM63B	0.999845	-0.275002
Red blood cell	ENSG00000137225	CAPN11	6	44126548	44152139	1	protein_coding	11131	CAPN11	2.97448e-10	0.332379
Red blood cell	ENSG00000168143	FAM83B	6	54711569	54806820	1	protein_coding	222584	FAM83B	7.60281e-08	-0.0384572
Red blood cell	ENSG00000137252	HCRTR2	6	55039050	55147418	1	protein_coding	3062	HCRTR2	0.063644	-0.357358
Red blood cell	ENSG00000118514	ALDH8A1	6	135238528	135271260	-1	protein_coding	64577	ALDH8A1	9.45631e-06	0.269938
Red blood cell	ENSG00000112339	HBS1L	6	135281516	135424194	-1	protein_coding	10767	HBS1L	0.924522	1.68726
Red blood cell	ENSG00000118513	MYB	6	135502453	135540311	1	protein_coding	4602	MYB	0.881848	-0.468949
Red blood cell	ENSG00000135541	AHI1	6	135604670	135818914	-1	protein_coding	54806	AHI1	3.25663e-14	-0.773499
Red blood cell	ENSG00000164853	UNCX	7	1272543	1276954	1	protein_coding	340260	UNCX	NA	NA
Red blood cell	ENSG00000185811	IKZF1	7	50343720	50472799	1	protein_coding	10320	IKZF1	0.985751	0.182303
Red blood cell	ENSG00000132436	FIGNL1	7	50511831	50518088	-1	protein_coding	63979	FIGNL1	0.000108679	0.812456
Red blood cell	ENSG00000106336	FBXO24	7	100181605	100198740	1	protein_coding	26261	FBXO24	0.14128	-0.0526345
Red blood cell	ENSG00000106333	PCOLCE	7	100199800	100205798	1	protein_coding	5118	PCOLCE	0.500665	0.173331
Red blood cell	ENSG00000106330	MOSPD3	7	100209725	100213007	1	protein_coding	64598	MOSPD3	0.00160694	-0.798832
Red blood cell	ENSG00000106327	TFR2	7	100218039	100240402	-1	protein_coding	7036	TFR2	0.000139031	-0.558363
Red blood cell	ENSG00000077080	ACTL6B	7	100240720	100254084	-1	protein_coding	51412	ACTL6B	0.987131	-0.0980451
Red blood cell	ENSG00000172354	GNB2	7	100271154	100276797	1	protein_coding	2783	GNB2	0.989239	NA
Red blood cell	ENSG00000146830	GIGYF1	7	100277130	100287071	-1	protein_coding	64599	GIGYF1	0.978705	1.43215
Red blood cell	ENSG00000172336	POP7	7	100303676	100305118	1	protein_coding	10248	POP7	0.28566	-0.206279
Red blood cell	ENSG00000130427	EPO	7	100318423	100321323	1	protein_coding	2056	EPO	0.116862	NA
Red blood cell	ENSG00000196411	EPHB4	7	100400187	100425121	-1	protein_coding	2050	EPHB4	0.989869	NA
Red blood cell	ENSG00000146828	SLC12A9	7	100424442	100464631	1	protein_coding	56996	SLC12A9	2.37211e-06	-0.497794
Red blood cell	ENSG00000104447	TRPS1	8	116420724	116821899	-1	protein_coding	7227	TRPS1	0.990109	-0.347408
Red blood cell	ENSG00000173334	TRIB1	8	126442563	126450647	1	protein_coding	10221	TRIB1	0.606588	-0.456914
Red blood cell	ENSG00000120158	RCL1	9	4792869	4885917	1	protein_coding	10171	RCL1	0.948081	1.05588
Red blood cell	ENSG00000269305	AL158147.2	9	4859120	4859260	-1	protein_coding	NA	NA	NA	NA
Red blood cell	ENSG00000106991	ENG	9	130577291	130617035	-1	protein_coding	2022	ENG	0.989617	NA
Red blood cell	ENSG00000106992	AK1	9	130628759	130640022	-1	protein_coding	203	AK1	0.654809	0.473727
Red blood cell	ENSG00000160408	ST6GALNAC6	9	130647600	130667687	-1	protein_coding	30815	ST6GALNAC6	0.00205356	0.711758
Red blood cell	ENSG00000160271	RALGDS	9	135973107	136039301	-1	protein_coding	5900	RALGDS	0.296706	-0.211408
Red blood cell	ENSG00000148288	GBGT1	9	136028340	136039332	-1	protein_coding	26301	GBGT1	0.000100077	0.668451
Red blood cell	ENSG00000171102	OBP2B	9	136080664	136084630	-1	protein_coding	29989	OBP2B	0.182973	-0.121399
Red blood cell	ENSG00000148296	SURF6	9	136197552	136203235	-1	protein_coding	6838	SURF6	8.12447e-05	-0.437228
Red blood cell	ENSG00000148297	MED22	9	136205160	136214986	-1	protein_coding	6837	MED22	0.00632214	-0.130266
Red blood cell	ENSG00000148303	RPL7A	9	136215069	136218281	1	protein_coding	6130	RPL7A	0.979405	NA
Red blood cell	ENSG00000148290	SURF1	9	136218610	136223552	-1	protein_coding	6834	SURF1	1.02064e-13	NA
Red blood cell	ENSG00000148291	SURF2	9	136223428	136228045	1	protein_coding	6835	SURF2	3.07087e-07	NA
Red blood cell	ENSG00000148248	SURF4	9	136228325	136242970	-1	protein_coding	6836	SURF4	0.686424	-0.490475
Red blood cell	ENSG00000198870	C9orf96	9	136243117	136271220	1	protein_coding	169436	C9orf96	2.54707e-16	NA
Red blood cell	ENSG00000148300	REXO4	9	136271186	136283164	-1	protein_coding	57109	REXO4	9.99455e-06	1.53085
Red blood cell	ENSG00000160323	ADAMTS13	9	136279478	136324508	1	protein_coding	11093	ADAMTS13	7.88297e-11	-0.276084
Red blood cell	ENSG00000160325	CACFD1	9	136325089	136335970	1	protein_coding	11094	CACFD1	0.00574677	NA
Red blood cell	ENSG00000160326	SLC2A6	9	136336217	136344259	-1	protein_coding	11182	SLC2A6	0.000366664	-0.0332605
Red blood cell	ENSG00000187616	TMEM8C	9	136379708	136393734	-1	protein_coding	389827	TMEM8C	0.00216916	0.106133
Red blood cell	ENSG00000197859	ADAMTSL2	9	136397286	136440641	1	protein_coding	9719	ADAMTSL2	0.0710587	NA
Red blood cell	ENSG00000187783	TMEM72	10	45406648	45432450	1	protein_coding	643236	TMEM72	0.494531	1.76812
Red blood cell	ENSG00000012779	ALOX5	10	45869661	45941561	1	protein_coding	240	ALOX5	0.00164439	NA
Red blood cell	ENSG00000165406	2022-03-08	10	45950035	46090354	-1	protein_coding	220972	2022-03-08	1.37263e-05	-0.165648
Red blood cell	ENSG00000172671	ZFAND4	10	46111043	46168228	-1	protein_coding	93550	ZFAND4	0.00925157	0.0787141
Red blood cell	ENSG00000172661	FAM21C	10	46222648	46288409	1	protein_coding	253725	FAM21C	NA	0.12956
Red blood cell	ENSG00000231122	FAM25E	10	46310876	46313036	-1	protein_coding	643479	FAM25E	NA	NA
Red blood cell	ENSG00000188234	AGAP4	10	46321042	46349323	-1	protein_coding	119016	AGAP4	NA	NA
Red blood cell	ENSG00000174194	AGAP8	10	51224681	51371321	-1	protein_coding	119016	AGAP8	NA	NA
Red blood cell	ENSG00000138293	NCOA4	10	51565108	51590734	1	protein_coding	8031	NCOA4	0.00856581	-0.576801
Red blood cell	ENSG00000138297	TIMM23	10	51592080	51623365	-1	protein_coding	100287932	TIMM23	0.597093	-0.75862
Red blood cell	ENSG00000119919	NKX2-3	10	101292690	101296278	1	protein_coding	159296	NKX2-3	0.802089	-0.0957717
Red blood cell	ENSG00000109971	HSPA8	11	122928197	122933938	-1	protein_coding	3312	HSPA8	0.997883	0.673872
Red blood cell	ENSG00000166250	CLMP	11	122943035	123065989	-1	protein_coding	79827	CLMP	3.02179e-05	-0.0920499
Red blood cell	ENSG00000111245	MYL2	12	111348623	111358526	-1	protein_coding	4633	MYL2	0.0168131	-0.496132
Red blood cell	ENSG00000111249	CUX2	12	111471828	111788358	1	protein_coding	23316	CUX2	0.999656	-1.06059
Red blood cell	ENSG00000111252	SH2B3	12	111843752	111889427	1	protein_coding	10019	SH2B3	0.00592219	-0.243854
Red blood cell	ENSG00000204842	ATXN2	12	111890018	112037480	-1	protein_coding	6311	ATXN2	0.999862	-0.359942
Red blood cell	ENSG00000089234	BRAP	12	112079950	112123790	-1	protein_coding	8315	BRAP	0.0157033	-0.900035
Red blood cell	ENSG00000111271	ACAD10	12	112123857	112194903	1	protein_coding	80724	ACAD10	4.01457e-20	-0.311041
Red blood cell	ENSG00000257767	RP11-162P23.2	12	112191694	112229222	1	protein_coding	NA	NA	NA	NA
Red blood cell	ENSG00000111275	ALDH2	12	112204691	112247782	1	protein_coding	217	ALDH2	1.73245e-06	NA
Red blood cell	ENSG00000089022	MAPKAPK5	12	112279782	112334343	1	protein_coding	8550	MAPKAPK5	0.0234226	NA
Red blood cell	ENSG00000198270	TMEM116	12	112369086	112450970	-1	protein_coding	89894	TMEM116	1.14999e-09	-0.62084
Red blood cell	ENSG00000089248	ERP29	12	112451120	112461255	1	protein_coding	10961	ERP29	0.470649	-0.618385
Red blood cell	ENSG00000111300	NAA25	12	112464500	112546826	-1	protein_coding	80018	NAA25	0.99999	-1.15626
Red blood cell	ENSG00000135148	TRAFD1	12	112563305	112591407	1	protein_coding	10906	TRAFD1	1.82692e-05	-1.37633
Red blood cell	ENSG00000173064	HECTD4	12	112597992	112819896	-1	protein_coding	283450	HECTD4	1	NA
Red blood cell	ENSG00000089009	RPL6	12	112842994	112856642	-1	protein_coding	6128	RPL6	0.988288	0.0267551
Red blood cell	ENSG00000179295	PTPN11	12	112856155	112947717	1	protein_coding	5781	PTPN11	0.999877	-2.25304
Red blood cell	ENSG00000089169	RPH3A	12	113008184	113336686	1	protein_coding	22895	RPH3A	0.738603	0.425292
Red blood cell	ENSG00000186815	TPCN1	12	113658855	113736390	1	protein_coding	53373	TPCN1	0.00385892	-0.554447
Red blood cell	ENSG00000089116	LHX5	12	113899839	113910085	-1	protein_coding	64211	LHX5	0.695818	-0.61706
Red blood cell	ENSG00000269120	AL133318.1	13	41111138	41111323	-1	protein_coding	NA	NA	NA	NA
Red blood cell	ENSG00000150907	FOXO1	13	41129804	41240734	-1	protein_coding	2308	FOXO1	0.96638	-1.01598
Red blood cell	ENSG00000102738	MRPS31	13	41303432	41345309	-1	protein_coding	10240	MRPS31	4.0936e-05	-0.0208922
Red blood cell	ENSG00000102743	SLC25A15	13	41363548	41384247	1	protein_coding	10166	SLC25A15	0.00124732	NA
Red blood cell	ENSG00000136111	TBC1D4	13	75858808	76056250	-1	protein_coding	9882	TBC1D4	3.64407e-13	0.627015
Red blood cell	ENSG00000188243	COMMD6	13	76099350	76123575	-1	protein_coding	170622	COMMD6	0.131043	0.0719492
Red blood cell	ENSG00000118939	UCHL3	13	76123619	76180085	1	protein_coding	7347	UCHL3	1.95224e-05	0.732583
Red blood cell	ENSG00000136153	LMO7	13	76194570	76434004	1	protein_coding	4008	LMO7	0.0416243	-0.052808
Red blood cell	ENSG00000166170	BAG5	14	104022881	104029168	-1	protein_coding	9529	BAG5	0.0432182	-0.768927
Red blood cell	ENSG00000126214	KLC1	14	104028233	104167888	1	protein_coding	3831	KLC1	0.514955	NA
Red blood cell	ENSG00000256500	RP11-73M18.2	14	104029299	104152261	1	protein_coding	NA	NA	NA	NA
Red blood cell	ENSG00000256053	APOPT1	14	104029299	104073860	1	protein_coding	84334	APOPT1	0.000361376	-0.703676
Red blood cell	ENSG00000126215	XRCC3	14	104163946	104181841	-1	protein_coding	7517	XRCC3	6.31833e-08	0.467663
Red blood cell	ENSG00000224997	AL049840.1	14	104177607	104179149	1	protein_coding	NA	NA	NA	NA
Red blood cell	ENSG00000100711	ZFYVE21	14	104182067	104200005	1	protein_coding	79038	ZFYVE21	0.713443	NA
Red blood cell	ENSG00000161980	POLR3K	16	96407	103628	-1	protein_coding	51728	POLR3K	0.324224	0.993184
Red blood cell	ENSG00000161981	SNRNP25	16	103010	107669	1	protein_coding	79622	SNRNP25	0.00747804	0.969148
Red blood cell	ENSG00000007384	RHBDF1	16	108058	126354	-1	protein_coding	64285	RHBDF1	3.65346e-06	NA
Red blood cell	ENSG00000103152	MPG	16	127006	135852	1	protein_coding	4350	MPG	4.23695e-09	NA
Red blood cell	ENSG00000103148	NPRL3	16	134273	188859	-1	protein_coding	8131	NPRL3	0.468163	NA
Red blood cell	ENSG00000130656	HBZ	16	202686	204502	1	protein_coding	3050	HBZ	0.0166772	-0.326645
Red blood cell	ENSG00000206177	HBM	16	203891	216767	1	protein_coding	3042	HBM	0.00684675	-0.261104
Red blood cell	ENSG00000188536	HBA2	16	222846	223709	1	protein_coding	3040	HBA2	0.448694	NA
Red blood cell	ENSG00000206172	HBA1	16	226679	227521	1	protein_coding	3039	HBA1	0.511602	NA
Red blood cell	ENSG00000086506	HBQ1	16	230452	231180	1	protein_coding	3049	HBQ1	0.00582839	NA
Red blood cell	ENSG00000007392	LUC7L	16	238968	279462	-1	protein_coding	55692	LUC7L	0.164213	-0.601377
Red blood cell	ENSG00000167930	ITFG3	16	284545	319942	1	protein_coding	83986	ITFG3	2.74181e-05	-0.339807
Red blood cell	ENSG00000269881	ITFG3	16	299546	319942	1	protein_coding	83986	FAM234A	NA	-0.339807
Red blood cell	ENSG00000149927	DOC2A	16	30016830	30034591	-1	protein_coding	8448	DOC2A	0.0185536	NA
Red blood cell	ENSG00000167194	C16orf92	16	30034655	30039057	1	protein_coding	146378	C16orf92	0.0189254	0.293839
Red blood cell	ENSG00000149926	FAM57B	16	30035748	30064299	-1	protein_coding	83723	FAM57B	0.285736	NA
Red blood cell	ENSG00000149925	ALDOA	16	30064411	30081778	1	protein_coding	226	ALDOA	0.0248344	-1.30116
Red blood cell	ENSG00000149923	PPP4C	16	30087299	30096698	1	protein_coding	5531	PPP4C	0.759586	-0.372627
Red blood cell	ENSG00000149922	TBX6	16	30097114	30103208	-1	protein_coding	6911	TBX6	0.0291475	-0.69371
Red blood cell	ENSG00000090238	YPEL3	16	30103635	30108236	-1	protein_coding	83719	YPEL3	0.122709	NA
Red blood cell	ENSG00000102886	GDPD3	16	30116131	30125177	-1	protein_coding	79153	GDPD3	1.05165e-07	-0.375161
Red blood cell	ENSG00000102882	MAPK3	16	30125426	30134827	-1	protein_coding	5595	MAPK3	0.409692	NA
Red blood cell	ENSG00000140830	TXNL4B	16	72078188	72128330	-1	protein_coding	54957	TXNL4B	0.0173065	-0.594229
Red blood cell	ENSG00000257017	HP	16	72088491	72094954	1	protein_coding	3240	HP	0.0293907	1.0442
Red blood cell	ENSG00000261701	HPR	16	72088522	72111145	1	protein_coding	3250	HPR	2.94872e-07	-0.259845
Red blood cell	ENSG00000118557	PMFBP1	16	72146056	72210777	-1	protein_coding	83449	PMFBP1	NA	-0.0123066
Red blood cell	ENSG00000103335	PIEZO1	16	88781751	88851619	-1	protein_coding	9780	PIEZO1	0.535969	NA
Red blood cell	ENSG00000167513	CDT1	16	88869621	88875666	1	protein_coding	81620	CDT1	7.76436e-09	3.40834
Red blood cell	ENSG00000184650	ODF4	17	8243182	8249364	1	protein_coding	146852	ODF4	0.000650824	-0.12677
Red blood cell	ENSG00000198150	AC135178.1	17	8261731	8263538	-1	protein_coding	NA	NA	NA	NA
Red blood cell	ENSG00000258472	RP11-192H23.4	17	26782770	26941215	-1	protein_coding	NA	NA	NA	NA
Red blood cell	ENSG00000087111	PIGS	17	26880401	26898890	-1	protein_coding	94005	PIGS	0.0799524	-1.05496
Red blood cell	ENSG00000109107	ALDOC	17	26900133	26904282	-1	protein_coding	230	ALDOC	0.790721	-0.44703
Red blood cell	ENSG00000076382	SPAG5	17	26904588	26926297	-1	protein_coding	10615	SPAG5	7.25669e-06	-0.635176
Red blood cell	ENSG00000007202	KIAA0100	17	26941458	26972472	-1	protein_coding	9703	KIAA0100	0.265244	-0.495914
Red blood cell	ENSG00000132581	SDF2	17	26975374	26989207	-1	protein_coding	6388	SDF2	0.68281	-0.687765
Red blood cell	ENSG00000109111	SUPT6H	17	26989109	27029697	1	protein_coding	6830	SUPT6H	1	-1.01782
Red blood cell	ENSG00000167525	PROCA1	17	27030215	27038872	-1	protein_coding	147011	PROCA1	0.000876151	-0.633441
Red blood cell	ENSG00000109113	RAB34	17	27041299	27045447	-1	protein_coding	83871	RAB34	4.67975e-06	-0.41151
Red blood cell	ENSG00000198242	RPL23A	17	27046411	27051377	1	protein_coding	6147	RPL23A	0.876904	-1.22697
Red blood cell	ENSG00000160606	TLCD1	17	27051366	27054953	-1	protein_coding	116238	TLCD1	0.0111499	NA
Red blood cell	ENSG00000160602	NEK8	17	27052915	27070473	1	protein_coding	284086	NEK8	1.56481e-06	-0.50158
Red blood cell	ENSG00000076604	TRAF4	17	27071002	27077974	1	protein_coding	9618	TRAF4	0.840039	-0.458819
Red blood cell	ENSG00000173065	FAM222B	17	27082996	27182250	-1	protein_coding	55731	FAM222B	0.549447	-1.29497
Red blood cell	ENSG00000132591	ERAL1	17	27181956	27188085	1	protein_coding	26284	ERAL1	1.04173e-06	0.0144008
Red blood cell	ENSG00000132589	FLOT2	17	27206353	27224697	-1	protein_coding	2319	FLOT2	0.0172343	-0.0816753
Red blood cell	ENSG00000186868	MAPT	17	43971748	44105700	1	protein_coding	4137	MAPT	4.68265e-05	2.01024
Red blood cell	ENSG00000120071	KANSL1	17	44107282	44302733	-1	protein_coding	284058	KANSL1	0.999734	0.0589452
Red blood cell	ENSG00000228696	ARL17B	17	44352150	44439130	-1	protein_coding	100506084	ARL17B	NA	-0.428243
Red blood cell	ENSG00000141524	TMC6	17	76106539	76128488	-1	protein_coding	11322	TMC6	5.07749e-08	-0.190966
Red blood cell	ENSG00000167895	TMC8	17	76126851	76139049	1	protein_coding	147138	TMC8	5.57197e-12	1.23716
Red blood cell	ENSG00000064666	CNN2	19	1026298	1039068	1	protein_coding	1265	CNN2	0.212309	2.87707
Red blood cell	ENSG00000064687	ABCA7	19	1040102	1065571	1	protein_coding	10347	ABCA7	1.8916e-36	0.328501
Red blood cell	ENSG00000180448	HMHA1	19	1065922	1086627	1	protein_coding	23526	HMHA1	0.453634	0.891153
Red blood cell	ENSG00000099817	POLR2E	19	1086594	1095598	-1	protein_coding	5434	POLR2E	4.40649e-08	1.72864
Red blood cell	ENSG00000104885	DOT1L	19	2164148	2232577	1	protein_coding	84444	DOT1L	0.999989	-1.47292
Red blood cell	ENSG00000095066	HOOK2	19	12873817	12983554	-1	protein_coding	29911	HOOK2	6.32321e-09	NA
Red blood cell	ENSG00000104889	RNASEH2A	19	12917394	12924452	1	protein_coding	10535	RNASEH2A	0.0500791	-0.468144
Red blood cell	ENSG00000132026	RTBDN	19	12936292	12946242	-1	protein_coding	83546	RTBDN	3.27851e-07	0.0682605
Red blood cell	ENSG00000105613	MAST1	19	12944765	12985765	1	protein_coding	22983	MAST1	0.999999	NA
Red blood cell	ENSG00000105612	DNASE2	19	12986025	12992282	-1	protein_coding	1777	DNASE2	0.0537334	-1.01276
Red blood cell	ENSG00000105610	KLF1	19	12995237	12997995	-1	protein_coding	10661	KLF1	0.000201077	0.261939
Red blood cell	ENSG00000105607	GCDH	19	13001840	13025021	1	protein_coding	2639	GCDH	0.335283	-0.0885144
Red blood cell	ENSG00000161860	SYCE2	19	13009600	13030090	-1	protein_coding	256126	SYCE2	0.419256	-0.188778
Red blood cell	ENSG00000179115	FARSA	19	13033293	13044851	-1	protein_coding	2193	FARSA	0.00405072	-0.00835121
Red blood cell	ENSG00000179218	CALR	19	13049392	13055303	1	protein_coding	811	CALR	0.938729	-0.207431
Red blood cell	ENSG00000179262	RAD23A	19	13056669	13064456	1	protein_coding	5886	RAD23A	0.0392565	0.0788047
Red blood cell	ENSG00000179271	GADD45GIP1	19	13064972	13068050	-1	protein_coding	90480	GADD45GIP1	0.000318097	0.19768
Red blood cell	ENSG00000179284	DAND5	19	13075973	13085567	1	protein_coding	199699	DAND5	1.68332e-05	0.55606
Red blood cell	ENSG00000245848	CEBPA	19	33790840	33793470	-1	protein_coding	1050	CEBPA	NA	-0.436115
Red blood cell	ENSG00000126458	RRAS	19	50138549	50143458	-1	protein_coding	6237	RRAS	0.287257	-0.530932
Red blood cell	ENSG00000126461	SCAF1	19	50145382	50161899	1	protein_coding	58506	SCAF1	0.998788	NA
Red blood cell	ENSG00000126456	IRF3	19	50162826	50169132	-1	protein_coding	3661	IRF3	0.00321742	NA
Red blood cell	ENSG00000126453	BCL2L12	19	50168823	50177173	1	protein_coding	83596	BCL2L12	1.55699e-05	0.449267
Red blood cell	ENSG00000126457	PRMT1	19	50179043	50192286	1	protein_coding	3276	PRMT1	0.993588	-0.276978
Red blood cell	ENSG00000224420	ADM5	19	50191921	50193832	1	protein_coding	199800	ADM5	0.0362144	-1.24324
Red blood cell	ENSG00000169169	CPT1C	19	50194155	50216988	1	protein_coding	126129	CPT1C	0.000284628	-0.155831
Red blood cell	ENSG00000128274	A4GALT	22	43088127	43117304	-1	protein_coding	53947	A4GALT	0.111599	0.0661522
Red blood cell	ENSG00000130638	ATXN10	22	46067678	46241187	1	protein_coding	25814	ATXN10	0.745163	-0.189264
Red blood cell	ENSG00000100258	LMF2	22	50941376	50946135	-1	protein_coding	91289	LMF2	NA	NA
Red blood cell	ENSG00000025770	NCAPH2	22	50946645	50961901	1	protein_coding	29781	NCAPH2	NA	NA
Red blood cell	ENSG00000130489	SCO2	22	50961997	50964868	-1	protein_coding	9997	SCO2	0.000101907	NA
Red blood cell	ENSG00000025708	TYMP	22	50964181	50968485	-1	protein_coding	1890	TYMP	0.000465859	NA
Red blood cell	ENSG00000177989	ODF3B	22	50968139	50971009	-1	protein_coding	440836	ODF3B	0.00916746	NA
Red blood cell	ENSG00000130487	KLHDC7B	22	50986462	50989451	1	protein_coding	113730	KLHDC7B	0.000573067	0.0369565
Red blood cell	ENSG00000217442	SYCE3	22	50989541	51001334	-1	protein_coding	644186	SYCE3	NA	0.516073
Hemoglobin	ENSG00000186510	CLCNKA	1	16345370	16360545	1	protein_coding	1187	CLCNKA	2.74928e-14	0.90795
Hemoglobin	ENSG00000184908	CLCNKB	1	16370272	16383803	1	protein_coding	1188	CLCNKB	7.80836e-12	1.94174
Hemoglobin	ENSG00000185519	FAM131C	1	16384264	16400127	-1	protein_coding	348487	FAM131C	0.276924	NA
Hemoglobin	ENSG00000117448	AKR1A1	1	46016215	46035721	1	protein_coding	10327	AKR1A1	0.000107486	-0.636567
Hemoglobin	ENSG00000132780	NASP	1	46049518	46084566	1	protein_coding	4678	NASP	0.470216	-0.59339
Hemoglobin	ENSG00000159588	CCDC17	1	46085716	46089729	-1	protein_coding	149483	CCDC17	3.58916e-13	0.307685
Hemoglobin	ENSG00000159592	GPBP1L1	1	46092976	46153785	-1	protein_coding	60313	GPBP1L1	0.435324	-0.428471
Hemoglobin	ENSG00000159596	TMEM69	1	46152886	46160115	1	protein_coding	51249	TMEM69	0.000261683	-1.02927
Hemoglobin	ENSG00000197429	IPP	1	46159996	46216322	-1	protein_coding	3652	IPP	0.00253171	-0.243673
Hemoglobin	ENSG00000086015	MAST2	1	46252659	46501796	1	protein_coding	23139	MAST2	5.44403e-11	NA
Hemoglobin	ENSG00000117461	PIK3R3	1	46505812	46642160	-1	protein_coding	8503	PIK3R3	1.40586e-06	-1.62055
Hemoglobin	ENSG00000163463	KRTCAP2	1	155141884	155145951	-1	protein_coding	200185	KRTCAP2	0.0299705	-0.290244
Hemoglobin	ENSG00000273088	RP11-201K10.3	1	155141885	155159748	-1	protein_coding	NA	NA	NA	NA
Hemoglobin	ENSG00000163462	TRIM46	1	155145873	155157447	1	protein_coding	80128	TRIM46	0.998652	-0.65669
Hemoglobin	ENSG00000185499	MUC1	1	155158300	155162707	-1	protein_coding	4582	MUC1	0.730965	NA
Hemoglobin	ENSG00000116539	ASH1L	1	155305059	155532598	-1	protein_coding	55870	ASH1L	1	-0.51503
Hemoglobin	ENSG00000125459	MSTO1	1	155579979	155718153	1	protein_coding	55154	MSTO1	0.0418045	-0.606608
Hemoglobin	ENSG00000132676	DAP3	1	155657751	155708801	1	protein_coding	7818	DAP3	1.90763e-05	0.00156748
Hemoglobin	ENSG00000116580	GON4L	1	155719508	155829191	-1	protein_coding	54856	GON4L	0.999999	-0.637168
Hemoglobin	ENSG00000163479	SSR2	1	155978839	155990750	-1	protein_coding	6746	SSR2	0.822109	-0.380458
Hemoglobin	ENSG00000219626	FAM228B	2	24299396	24392509	1	protein_coding	375190	FAM228B	NA	NA
Hemoglobin	ENSG00000266118	RP11-507M3.1	2	24347236	24413305	1	protein_coding	NA	NA	NA	NA
Hemoglobin	ENSG00000186453	FAM228A	2	24397938	24423718	1	protein_coding	653140	FAM228A	0.00040974	-0.0776523
Hemoglobin	ENSG00000198399	ITSN2	2	24425733	24583583	-1	protein_coding	50618	ITSN2	0.0244337	0.348013
Hemoglobin	ENSG00000171132	PRKCE	2	45878484	46415129	1	protein_coding	5581	PRKCE	0.999892	-0.958659
Hemoglobin	ENSG00000116016	EPAS1	2	46520806	46613836	1	protein_coding	2034	EPAS1	0.997628	-0.612253
Hemoglobin	ENSG00000154822	PLCL2	3	16844159	17132086	1	protein_coding	23228	PLCL2	0.999119	NA
Hemoglobin	ENSG00000138675	FGF5	4	81187753	81257834	1	protein_coding	2250	FGF5	4.31893e-05	0.709603
Hemoglobin	ENSG00000172493	AFF1	4	87856154	88062206	1	protein_coding	4299	AFF1	0.476647	0.856505
Hemoglobin	ENSG00000145332	KLHL8	4	88081255	88161466	-1	protein_coding	57563	KLHL8	0.00120835	1.2094
Hemoglobin	ENSG00000137198	GMPR	6	16238811	16295780	1	protein_coding	2766	GMPR	0.00252569	NA
Hemoglobin	ENSG00000124788	ATXN1	6	16299343	16761722	-1	protein_coding	6310	ATXN1	0.398661	-2.62497
Hemoglobin	ENSG00000124564	SLC17A3	6	25833294	25882514	-1	protein_coding	10786	SLC17A3	9.88206e-14	-0.246503
Hemoglobin	ENSG00000112337	SLC17A2	6	25912982	25930946	-1	protein_coding	10246	SLC17A2	0.00466985	-0.129201
Hemoglobin	ENSG00000112343	TRIM38	6	25963030	25987384	1	protein_coding	10475	TRIM38	4.7513e-06	-0.220583
Hemoglobin	ENSG00000124610	HIST1H1A	6	26017260	26018040	-1	protein_coding	3024	HIST1H1A	0.0035308	-0.372207
Hemoglobin	ENSG00000198366	HIST1H3A	6	26020718	26021186	1	protein_coding	8350	HIST1H3A	3.98008e-05	-0.225707
Hemoglobin	ENSG00000196176	HIST1H4A	6	26021907	26022278	1	protein_coding	8359	HIST1H4A	0.0022854	0.43417
Hemoglobin	ENSG00000124529	HIST1H4B	6	26027124	26027480	-1	protein_coding	8366	HIST1H4B	0.00854183	0.166119
Hemoglobin	ENSG00000124693	HIST1H3B	6	26031817	26032288	-1	protein_coding	8358	HIST1H3B	0.307283	0.251696
Hemoglobin	ENSG00000137259	HIST1H2AB	6	26033320	26033796	-1	protein_coding	8335	HIST1H2AB	0.00531944	0.228135
Hemoglobin	ENSG00000196226	HIST1H2BB	6	26043455	26043885	-1	protein_coding	3018	HIST1H2BB	0.130328	0.288117
Hemoglobin	ENSG00000196532	HIST1H3C	6	26045639	26046097	1	protein_coding	8352	HIST1H3C	0.215541	-0.193879
Hemoglobin	ENSG00000010704	HFE	6	26087509	26098571	1	protein_coding	3077	HFE	8.49697e-07	0.210172
Hemoglobin	ENSG00000197061	HIST1H4C	6	26104104	26104518	1	protein_coding	8364	HIST1H4C	8.85617e-05	0.852192
Hemoglobin	ENSG00000187475	HIST1H1T	6	26107640	26108364	-1	protein_coding	3010	HIST1H1T	NA	-0.0680391
Hemoglobin	ENSG00000180596	HIST1H2BC	6	26115101	26124154	-1	protein_coding	8347	HIST1H2BC	0.00287801	0.335736
Hemoglobin	ENSG00000180573	HIST1H2AC	6	26124373	26139344	1	protein_coding	8334	HIST1H2AC	0.599176	0.739679
Hemoglobin	ENSG00000181577	C6orf223	6	43968317	43973695	1	protein_coding	221416	C6orf223	0.0204907	1.52943
Hemoglobin	ENSG00000168143	FAM83B	6	54711569	54806820	1	protein_coding	222584	FAM83B	7.60281e-08	-0.0384572
Hemoglobin	ENSG00000137252	HCRTR2	6	55039050	55147418	1	protein_coding	3062	HCRTR2	0.063644	-0.357358
Hemoglobin	ENSG00000118514	ALDH8A1	6	135238528	135271260	-1	protein_coding	64577	ALDH8A1	9.45631e-06	0.269938
Hemoglobin	ENSG00000112339	HBS1L	6	135281516	135424194	-1	protein_coding	10767	HBS1L	0.924522	1.68726
Hemoglobin	ENSG00000164853	UNCX	7	1272543	1276954	1	protein_coding	340260	UNCX	NA	NA
Hemoglobin	ENSG00000221838	AP4M1	7	99699172	99707968	1	protein_coding	9179	AP4M1	2.36166e-11	-0.192649
Hemoglobin	ENSG00000106290	TAF6	7	99704693	99717464	-1	protein_coding	6878	TAF6	0.000674165	0.183086
Hemoglobin	ENSG00000166997	CNPY4	7	99717236	99723134	1	protein_coding	245812	CNPY4	3.67623e-09	-0.690872
Hemoglobin	ENSG00000121716	PILRB	7	99933737	99965356	1	protein_coding	29990	PILRB	3.3664e-06	1.99631
Hemoglobin	ENSG00000085514	PILRA	7	99965153	99997719	1	protein_coding	29992	PILRA	2.14142e-08	-0.470534
Hemoglobin	ENSG00000078487	ZCWPW1	7	99998449	100026615	-1	protein_coding	55063	ZCWPW1	1.15225e-12	0.231575
Hemoglobin	ENSG00000185955	C7orf61	7	100054238	100061894	-1	protein_coding	402573	C7orf61	0.0120812	-0.327823
Hemoglobin	ENSG00000106351	AGFG2	7	100136834	100165842	1	protein_coding	3268	AGFG2	0.00476446	-1.64977
Hemoglobin	ENSG00000077454	LRCH4	7	100169855	100183776	-1	protein_coding	4034	LRCH4	0.000176443	-0.111756
Hemoglobin	ENSG00000205307	SAP25	7	100169855	100171270	-1	protein_coding	100316904	SAP25	NA	NA
Hemoglobin	ENSG00000106336	FBXO24	7	100181605	100198740	1	protein_coding	26261	FBXO24	0.14128	-0.0526345
Hemoglobin	ENSG00000106333	PCOLCE	7	100199800	100205798	1	protein_coding	5118	PCOLCE	0.500665	0.173331
Hemoglobin	ENSG00000106330	MOSPD3	7	100209725	100213007	1	protein_coding	64598	MOSPD3	0.00160694	-0.798832
Hemoglobin	ENSG00000106327	TFR2	7	100218039	100240402	-1	protein_coding	7036	TFR2	0.000139031	-0.558363
Hemoglobin	ENSG00000077080	ACTL6B	7	100240720	100254084	-1	protein_coding	51412	ACTL6B	0.987131	-0.0980451
Hemoglobin	ENSG00000172354	GNB2	7	100271154	100276797	1	protein_coding	2783	GNB2	0.989239	NA
Hemoglobin	ENSG00000146830	GIGYF1	7	100277130	100287071	-1	protein_coding	64599	GIGYF1	0.978705	1.43215
Hemoglobin	ENSG00000130427	EPO	7	100318423	100321323	1	protein_coding	2056	EPO	0.116862	NA
Hemoglobin	ENSG00000104447	TRPS1	8	116420724	116821899	-1	protein_coding	7227	TRPS1	0.990109	-0.347408
Hemoglobin	ENSG00000106991	ENG	9	130577291	130617035	-1	protein_coding	2022	ENG	0.989617	NA
Hemoglobin	ENSG00000106992	AK1	9	130628759	130640022	-1	protein_coding	203	AK1	0.654809	0.473727
Hemoglobin	ENSG00000160408	ST6GALNAC6	9	130647600	130667687	-1	protein_coding	30815	ST6GALNAC6	0.00205356	0.711758
Hemoglobin	ENSG00000160271	RALGDS	9	135973107	136039301	-1	protein_coding	5900	RALGDS	0.296706	-0.211408
Hemoglobin	ENSG00000148288	GBGT1	9	136028340	136039332	-1	protein_coding	26301	GBGT1	0.000100077	0.668451
Hemoglobin	ENSG00000171102	OBP2B	9	136080664	136084630	-1	protein_coding	29989	OBP2B	0.182973	-0.121399
Hemoglobin	ENSG00000148296	SURF6	9	136197552	136203235	-1	protein_coding	6838	SURF6	8.12447e-05	-0.437228
Hemoglobin	ENSG00000148297	MED22	9	136205160	136214986	-1	protein_coding	6837	MED22	0.00632214	-0.130266
Hemoglobin	ENSG00000148303	RPL7A	9	136215069	136218281	1	protein_coding	6130	RPL7A	0.979405	NA
Hemoglobin	ENSG00000148290	SURF1	9	136218610	136223552	-1	protein_coding	6834	SURF1	1.02064e-13	NA
Hemoglobin	ENSG00000148291	SURF2	9	136223428	136228045	1	protein_coding	6835	SURF2	3.07087e-07	NA
Hemoglobin	ENSG00000148248	SURF4	9	136228325	136242970	-1	protein_coding	6836	SURF4	0.686424	-0.490475
Hemoglobin	ENSG00000198870	C9orf96	9	136243117	136271220	1	protein_coding	169436	C9orf96	2.54707e-16	NA
Hemoglobin	ENSG00000148300	REXO4	9	136271186	136283164	-1	protein_coding	57109	REXO4	9.99455e-06	1.53085
Hemoglobin	ENSG00000160323	ADAMTS13	9	136279478	136324508	1	protein_coding	11093	ADAMTS13	7.88297e-11	-0.276084
Hemoglobin	ENSG00000160325	CACFD1	9	136325089	136335970	1	protein_coding	11094	CACFD1	0.00574677	NA
Hemoglobin	ENSG00000160326	SLC2A6	9	136336217	136344259	-1	protein_coding	11182	SLC2A6	0.000366664	-0.0332605
Hemoglobin	ENSG00000187616	TMEM8C	9	136379708	136393734	-1	protein_coding	389827	TMEM8C	0.00216916	0.106133
Hemoglobin	ENSG00000197859	ADAMTSL2	9	136397286	136440641	1	protein_coding	9719	ADAMTSL2	0.0710587	NA
Hemoglobin	ENSG00000107618	RBP3	10	48381487	48390991	-1	protein_coding	5949	RBP3	0.0166542	0.171792
Hemoglobin	ENSG00000128802	GDF2	10	48413092	48416853	-1	protein_coding	2658	GDF2	0.0860071	-0.529993
Hemoglobin	ENSG00000124920	MYRF	11	61520114	61555990	1	protein_coding	745	MYRF	0.999848	-1.65959
Hemoglobin	ENSG00000134825	TMEM258	11	61535973	61560274	-1	protein_coding	746	TMEM258	0.000864646	0.122739
Hemoglobin	ENSG00000168496	FEN1	11	61560109	61564716	1	protein_coding	2237	FEN1	3.47774e-05	-0.45994
Hemoglobin	ENSG00000134824	FADS2	11	61560452	61634826	1	protein_coding	9415	FADS2	0.990052	-0.476246
Hemoglobin	ENSG00000149485	FADS1	11	61567099	61596790	-1	protein_coding	3992	FADS1	0.383801	-0.763753
Hemoglobin	ENSG00000221968	FADS3	11	61640991	61659523	-1	protein_coding	3995	FADS3	0.0488722	NA
Hemoglobin	ENSG00000151067	CACNA1C	12	2079952	2802108	1	protein_coding	775	CACNA1C	0.999998	-0.354015
Hemoglobin	ENSG00000167612	ANKRD33	12	52281744	52285448	1	protein_coding	341405	ANKRD33	1.96179e-14	0.181511
Hemoglobin	ENSG00000139567	ACVRL1	12	52300692	52317145	1	protein_coding	94	ACVRL1	0.00794107	NA
Hemoglobin	ENSG00000076067	RBMS2	12	56915713	56984745	1	protein_coding	5939	RBMS2	0.0029148	0.334872
Hemoglobin	ENSG00000076108	BAZ2A	12	56989380	57030600	-1	protein_coding	11176	BAZ2A	1	-0.20158
Hemoglobin	ENSG00000110955	ATP5B	12	57031959	57039798	-1	protein_coding	506	ATP5B	0.991635	-0.350123
Hemoglobin	ENSG00000110958	PTGES3	12	57057127	57082159	-1	protein_coding	10728	PTGES3	0.871366	-0.831373
Hemoglobin	ENSG00000196531	NACA	12	57106212	57125412	-1	protein_coding	4666	NACA	0.0203382	0.0287433
Hemoglobin	ENSG00000198056	PRIM1	12	57125380	57146157	-1	protein_coding	5557	PRIM1	0.0268979	-0.372562
Hemoglobin	ENSG00000025423	HSD17B6	12	57145945	57181574	1	protein_coding	8630	HSD17B6	0.381986	-0.702175
Hemoglobin	ENSG00000136111	TBC1D4	13	75858808	76056250	-1	protein_coding	9882	TBC1D4	3.64407e-13	0.627015
Hemoglobin	ENSG00000140367	UBE2Q2	15	76135622	76193419	1	protein_coding	92912	UBE2Q2	0.00105604	0.384762
Hemoglobin	ENSG00000167196	FBXO22	15	76196200	76227609	1	protein_coding	26263	FBXO22	0.893814	-1.13597
Hemoglobin	ENSG00000169752	NRG4	15	76228310	76352136	-1	protein_coding	145957	NRG4	0.0243875	-0.47466
Hemoglobin	ENSG00000169758	C15orf27	15	76352178	76521462	1	protein_coding	123591	C15orf27	1.47914e-08	NA
Hemoglobin	ENSG00000103335	PIEZO1	16	88781751	88851619	-1	protein_coding	9780	PIEZO1	0.535969	NA
Hemoglobin	ENSG00000167513	CDT1	16	88869621	88875666	1	protein_coding	81620	CDT1	7.76436e-09	3.40834
Hemoglobin	ENSG00000131096	PYY	17	42030106	42081837	-1	protein_coding	5697	PYY	0.0544166	-0.0751033
Hemoglobin	ENSG00000161653	NAGS	17	42081914	42086431	1	protein_coding	162417	NAGS	4.88884e-05	-0.0216192
Hemoglobin	ENSG00000091947	TMEM101	17	42088556	42101314	-1	protein_coding	84336	TMEM101	0.161636	-0.333977
Hemoglobin	ENSG00000108840	HDAC5	17	42154114	42201070	-1	protein_coding	10014	HDAC5	0.999808	-0.0806212
Hemoglobin	ENSG00000168591	TMUB2	17	42264338	42269099	1	protein_coding	79089	TMUB2	0.00130114	-0.162669
Hemoglobin	ENSG00000087152	ATXN7L3	17	42269173	42277481	-1	protein_coding	56970	ATXN7L3	0.955239	-0.793286
Hemoglobin	ENSG00000108312	UBTF	17	42282401	42298994	-1	protein_coding	7343	UBTF	0.999998	-0.502118
Hemoglobin	ENSG00000004939	SLC4A1	17	42325753	42345509	-1	protein_coding	6521	SLC4A1	0.909484	-0.189689
Hemoglobin	ENSG00000214921	AC003102.1	17	42325758	42327236	-1	protein_coding	NA	NA	NA	NA
Hemoglobin	ENSG00000268413	AC003043.1	17	42335297	42355825	1	protein_coding	NA	NA	NA	NA
Hemoglobin	ENSG00000064666	CNN2	19	1026298	1039068	1	protein_coding	1265	CNN2	0.212309	2.87707
Hemoglobin	ENSG00000064687	ABCA7	19	1040102	1065571	1	protein_coding	10347	ABCA7	1.8916e-36	0.328501
Hemoglobin	ENSG00000180448	HMHA1	19	1065922	1086627	1	protein_coding	23526	HMHA1	0.453634	0.891153
Hemoglobin	ENSG00000099817	POLR2E	19	1086594	1095598	-1	protein_coding	5434	POLR2E	4.40649e-08	1.72864
Hemoglobin	ENSG00000123815	ADCK4	19	41197434	41224112	-1	protein_coding	79934	ADCK4	1.82147e-07	-0.699865
Hemoglobin	ENSG00000086544	ITPKC	19	41223008	41246765	1	protein_coding	80271	ITPKC	0.164215	-0.338321
Hemoglobin	ENSG00000188493	C19orf54	19	41246761	41257458	-1	protein_coding	284325	C19orf54	0.00126595	0.0522879
Hemoglobin	ENSG00000077312	SNRPA	19	41256542	41271294	1	protein_coding	6626	SNRPA	0.0602794	-0.119251
Hemoglobin	ENSG00000268975	MIA-RAB4B	19	41277553	41292590	1	protein_coding	100529262	MIA-RAB4B	NA	NA
Hemoglobin	ENSG00000261857	MIA	19	41277553	41283395	1	protein_coding	8190	MIA	0.00695373	0.348272
Hemoglobin	ENSG00000167578	RAB4B	19	41284121	41302847	1	protein_coding	53916	RAB4B	0.940202	-0.113762
Hemoglobin	ENSG00000171570	RAB4B-EGLN2	19	41284147	41314103	1	protein_coding	100529264	RAB4B-EGLN2	NA	NA
Hemoglobin	ENSG00000269858	EGLN2	19	41304901	41314338	1	protein_coding	112398	EGLN2	0.286989	0.0203894
Hemoglobin	ENSG00000268797	CTC-490E21.12	19	41307202	41404187	1	protein_coding	NA	NA	NA	NA
Hemoglobin	ENSG00000159261	CLDN14	21	37832919	37948867	-1	protein_coding	23562	CLDN14	0.000330687	-0.047663
Hemoglobin	ENSG00000267976	AP000695.1	21	37858165	37860058	1	protein_coding	NA	NA	NA	NA
Hemoglobin	ENSG00000185264	TEX33	22	37387163	37403882	-1	protein_coding	339669	TEX33	0.000322691	-0.356365
Hemoglobin	ENSG00000128311	TST	22	37406900	37415681	-1	protein_coding	7263	TST	0.000731843	NA
Hemoglobin	ENSG00000128309	MPST	22	37415676	37425863	1	protein_coding	4357	MPST	0.00677647	NA
Hemoglobin	ENSG00000100379	KCTD17	22	37447779	37459430	1	protein_coding	79734	KCTD17	0.051117	-0.419717
Hemoglobin	ENSG00000187045	TMPRSS6	22	37461476	37505603	-1	protein_coding	164656	TMPRSS6	3.34441e-06	-0.0848656
Hematocrit	ENSG00000186603	HPDL	1	45792545	45794347	1	protein_coding	84842	HPDL	0.0139648	-0.714614
Hematocrit	ENSG00000132781	MUTYH	1	45794835	45806142	-1	protein_coding	4595	MUTYH	8.56709e-11	-0.113391
Hematocrit	ENSG00000132773	TOE1	1	45805342	45809647	1	protein_coding	114034	TOE1	6.58752e-09	-1.21578
Hematocrit	ENSG00000070759	TESK2	1	45809555	45956872	-1	protein_coding	10420	TESK2	8.65427e-06	0.62995
Hematocrit	ENSG00000236624	CCDC163P	1	45959538	45965751	-1	protein_coding	126661	CCDC163P	0.143399	NA
Hematocrit	ENSG00000132763	MMACHC	1	45965725	45976739	1	protein_coding	25974	MMACHC	5.25633e-14	0.553695
Hematocrit	ENSG00000117450	PRDX1	1	45976708	45988719	-1	protein_coding	5052	PRDX1	1.43818e-07	-0.573941
Hematocrit	ENSG00000117448	AKR1A1	1	46016215	46035721	1	protein_coding	10327	AKR1A1	0.000107486	-0.636567
Hematocrit	ENSG00000132780	NASP	1	46049518	46084566	1	protein_coding	4678	NASP	0.470216	-0.59339
Hematocrit	ENSG00000159588	CCDC17	1	46085716	46089729	-1	protein_coding	149483	CCDC17	3.58916e-13	0.307685
Hematocrit	ENSG00000159592	GPBP1L1	1	46092976	46153785	-1	protein_coding	60313	GPBP1L1	0.435324	-0.428471
Hematocrit	ENSG00000159596	TMEM69	1	46152886	46160115	1	protein_coding	51249	TMEM69	0.000261683	-1.02927
Hematocrit	ENSG00000197429	IPP	1	46159996	46216322	-1	protein_coding	3652	IPP	0.00253171	-0.243673
Hematocrit	ENSG00000086015	MAST2	1	46252659	46501796	1	protein_coding	23139	MAST2	5.44403e-11	NA
Hematocrit	ENSG00000117461	PIK3R3	1	46505812	46642160	-1	protein_coding	8503	PIK3R3	1.40586e-06	-1.62055
Hematocrit	ENSG00000117472	TSPAN1	1	46640745	46651630	1	protein_coding	10103	TSPAN1	0.000714382	-0.510729
Hematocrit	ENSG00000085998	POMGNT1	1	46654354	46685977	-1	protein_coding	55624	POMGNT1	1.68024e-09	NA
Hematocrit	ENSG00000163463	KRTCAP2	1	155141884	155145951	-1	protein_coding	200185	KRTCAP2	0.0299705	-0.290244
Hematocrit	ENSG00000273088	RP11-201K10.3	1	155141885	155159748	-1	protein_coding	NA	NA	NA	NA
Hematocrit	ENSG00000163462	TRIM46	1	155145873	155157447	1	protein_coding	80128	TRIM46	0.998652	-0.65669
Hematocrit	ENSG00000185499	MUC1	1	155158300	155162707	-1	protein_coding	4582	MUC1	0.730965	NA
Hematocrit	ENSG00000116539	ASH1L	1	155305059	155532598	-1	protein_coding	55870	ASH1L	1	-0.51503
Hematocrit	ENSG00000125459	MSTO1	1	155579979	155718153	1	protein_coding	55154	MSTO1	0.0418045	-0.606608
Hematocrit	ENSG00000163374	YY1AP1	1	155629237	155658791	-1	protein_coding	55249	YY1AP1	0.000145221	0.0404123
Hematocrit	ENSG00000132676	DAP3	1	155657751	155708801	1	protein_coding	7818	DAP3	1.90763e-05	0.00156748
Hematocrit	ENSG00000116580	GON4L	1	155719508	155829191	-1	protein_coding	54856	GON4L	0.999999	-0.637168
Hematocrit	ENSG00000163479	SSR2	1	155978839	155990750	-1	protein_coding	6746	SSR2	0.822109	-0.380458
Hematocrit	ENSG00000119283	TRIM67	1	231297858	231357302	1	protein_coding	440730	TRIM67	0.67204	0.0512284
Hematocrit	ENSG00000143633	C1orf131	1	231359509	231376933	-1	protein_coding	128061	C1orf131	1.77283e-07	-0.280929
Hematocrit	ENSG00000116906	GNPAT	1	231376953	231413719	1	protein_coding	8443	GNPAT	0.291273	-0.516395
Hematocrit	ENSG00000116903	EXOC8	1	231468480	231473598	-1	protein_coding	149371	EXOC8	0.987113	-0.711204
Hematocrit	ENSG00000010072	SPRTN	1	231472850	231490769	1	protein_coding	83932	SPRTN	0.981336	-0.51568
Hematocrit	ENSG00000135766	EGLN1	1	231499497	231560790	-1	protein_coding	54583	EGLN1	0.92589	-0.559584
Hematocrit	ENSG00000171132	PRKCE	2	45878484	46415129	1	protein_coding	5581	PRKCE	0.999892	-0.958659
Hematocrit	ENSG00000116016	EPAS1	2	46520806	46613836	1	protein_coding	2034	EPAS1	0.997628	-0.612253
Hematocrit	ENSG00000154822	PLCL2	3	16844159	17132086	1	protein_coding	23228	PLCL2	0.999119	NA
Hematocrit	ENSG00000181577	C6orf223	6	43968317	43973695	1	protein_coding	221416	C6orf223	0.0204907	1.52943
Hematocrit	ENSG00000168143	FAM83B	6	54711569	54806820	1	protein_coding	222584	FAM83B	7.60281e-08	-0.0384572
Hematocrit	ENSG00000137252	HCRTR2	6	55039050	55147418	1	protein_coding	3062	HCRTR2	0.063644	-0.357358
Hematocrit	ENSG00000118514	ALDH8A1	6	135238528	135271260	-1	protein_coding	64577	ALDH8A1	9.45631e-06	0.269938
Hematocrit	ENSG00000112339	HBS1L	6	135281516	135424194	-1	protein_coding	10767	HBS1L	0.924522	1.68726
Hematocrit	ENSG00000164853	UNCX	7	1272543	1276954	1	protein_coding	340260	UNCX	NA	NA
Hematocrit	ENSG00000106327	TFR2	7	100218039	100240402	-1	protein_coding	7036	TFR2	0.000139031	-0.558363
Hematocrit	ENSG00000077080	ACTL6B	7	100240720	100254084	-1	protein_coding	51412	ACTL6B	0.987131	-0.0980451
Hematocrit	ENSG00000172354	GNB2	7	100271154	100276797	1	protein_coding	2783	GNB2	0.989239	NA
Hematocrit	ENSG00000146830	GIGYF1	7	100277130	100287071	-1	protein_coding	64599	GIGYF1	0.978705	1.43215
Hematocrit	ENSG00000130427	EPO	7	100318423	100321323	1	protein_coding	2056	EPO	0.116862	NA
Hematocrit	ENSG00000106991	ENG	9	130577291	130617035	-1	protein_coding	2022	ENG	0.989617	NA
Hematocrit	ENSG00000106992	AK1	9	130628759	130640022	-1	protein_coding	203	AK1	0.654809	0.473727
Hematocrit	ENSG00000160408	ST6GALNAC6	9	130647600	130667687	-1	protein_coding	30815	ST6GALNAC6	0.00205356	0.711758
Hematocrit	ENSG00000160271	RALGDS	9	135973107	136039301	-1	protein_coding	5900	RALGDS	0.296706	-0.211408
Hematocrit	ENSG00000148288	GBGT1	9	136028340	136039332	-1	protein_coding	26301	GBGT1	0.000100077	0.668451
Hematocrit	ENSG00000148300	REXO4	9	136271186	136283164	-1	protein_coding	57109	REXO4	9.99455e-06	1.53085
Hematocrit	ENSG00000160323	ADAMTS13	9	136279478	136324508	1	protein_coding	11093	ADAMTS13	7.88297e-11	-0.276084
Hematocrit	ENSG00000160325	CACFD1	9	136325089	136335970	1	protein_coding	11094	CACFD1	0.00574677	NA
Hematocrit	ENSG00000160326	SLC2A6	9	136336217	136344259	-1	protein_coding	11182	SLC2A6	0.000366664	-0.0332605
Hematocrit	ENSG00000187616	TMEM8C	9	136379708	136393734	-1	protein_coding	389827	TMEM8C	0.00216916	0.106133
Hematocrit	ENSG00000197859	ADAMTSL2	9	136397286	136440641	1	protein_coding	9719	ADAMTSL2	0.0710587	NA
Hematocrit	ENSG00000107618	RBP3	10	48381487	48390991	-1	protein_coding	5949	RBP3	0.0166542	0.171792
Hematocrit	ENSG00000128802	GDF2	10	48413092	48416853	-1	protein_coding	2658	GDF2	0.0860071	-0.529993
Hematocrit	ENSG00000151067	CACNA1C	12	2079952	2802108	1	protein_coding	775	CACNA1C	0.999998	-0.354015
Hematocrit	ENSG00000167612	ANKRD33	12	52281744	52285448	1	protein_coding	341405	ANKRD33	1.96179e-14	0.181511
Hematocrit	ENSG00000139567	ACVRL1	12	52300692	52317145	1	protein_coding	94	ACVRL1	0.00794107	NA
Hematocrit	ENSG00000136111	TBC1D4	13	75858808	76056250	-1	protein_coding	9882	TBC1D4	3.64407e-13	0.627015
Hematocrit	ENSG00000188243	COMMD6	13	76099350	76123575	-1	protein_coding	170622	COMMD6	0.131043	0.0719492
Hematocrit	ENSG00000118939	UCHL3	13	76123619	76180085	1	protein_coding	7347	UCHL3	1.95224e-05	0.732583
Hematocrit	ENSG00000136153	LMO7	13	76194570	76434004	1	protein_coding	4008	LMO7	0.0416243	-0.052808
Hematocrit	ENSG00000140009	ESR2	14	64550950	64804830	-1	protein_coding	2100	ESR2	5.15441e-08	-0.627425
Hematocrit	ENSG00000100714	MTHFD1	14	64854749	64926722	1	protein_coding	4522	MTHFD1	0.605609	-0.471019
Hematocrit	ENSG00000103740	ACSBG1	15	78459810	78538030	-1	protein_coding	23205	ACSBG1	0.0067003	-0.9276
Hematocrit	ENSG00000140403	DNAJA4	15	78556428	78574538	1	protein_coding	55466	DNAJA4	3.56777e-05	0.400342
Hematocrit	ENSG00000140395	WDR61	15	78570177	78592136	-1	protein_coding	80349	WDR61	0.0897746	-0.301819
Hematocrit	ENSG00000178999	AURKB	17	8108056	8113918	-1	protein_coding	9212	AURKB	0.00588234	-0.16188
Hematocrit	ENSG00000178971	CTC1	17	8130191	8151362	-1	protein_coding	80169	CTC1	3.51223e-07	NA
Hematocrit	ENSG00000178921	PFAS	17	8150936	8173809	1	protein_coding	5198	PFAS	2.79097e-08	-0.866843
Hematocrit	ENSG00000184650	ODF4	17	8243182	8249364	1	protein_coding	146852	ODF4	0.000650824	-0.12677
Hematocrit	ENSG00000198150	AC135178.1	17	8261731	8263538	-1	protein_coding	NA	NA	NA	NA
Hematocrit	ENSG00000131096	PYY	17	42030106	42081837	-1	protein_coding	5697	PYY	0.0544166	-0.0751033
Hematocrit	ENSG00000161653	NAGS	17	42081914	42086431	1	protein_coding	162417	NAGS	4.88884e-05	-0.0216192
Hematocrit	ENSG00000091947	TMEM101	17	42088556	42101314	-1	protein_coding	84336	TMEM101	0.161636	-0.333977
Hematocrit	ENSG00000108840	HDAC5	17	42154114	42201070	-1	protein_coding	10014	HDAC5	0.999808	-0.0806212
Hematocrit	ENSG00000168591	TMUB2	17	42264338	42269099	1	protein_coding	79089	TMUB2	0.00130114	-0.162669
Hematocrit	ENSG00000087152	ATXN7L3	17	42269173	42277481	-1	protein_coding	56970	ATXN7L3	0.955239	-0.793286
Hematocrit	ENSG00000108312	UBTF	17	42282401	42298994	-1	protein_coding	7343	UBTF	0.999998	-0.502118
Hematocrit	ENSG00000004939	SLC4A1	17	42325753	42345509	-1	protein_coding	6521	SLC4A1	0.909484	-0.189689
Hematocrit	ENSG00000214921	AC003102.1	17	42325758	42327236	-1	protein_coding	NA	NA	NA	NA
Hematocrit	ENSG00000268413	AC003043.1	17	42335297	42355825	1	protein_coding	NA	NA	NA	NA
Hematocrit	ENSG00000141367	CLTC	17	57697219	57773671	1	protein_coding	1213	CLTC	1	-1.86799
Hematocrit	ENSG00000141378	PTRH2	17	57751997	57784987	-1	protein_coding	51651	PTRH2	0.336972	-1.02942
Hematocrit	ENSG00000062716	VMP1	17	57784553	57919616	1	protein_coding	81671	VMP1	0.930656	-0.702995
Hematocrit	ENSG00000108423	TUBD1	17	57936851	57970304	-1	protein_coding	51174	TUBD1	0.000375248	-1.01323
Hematocrit	ENSG00000108443	RPS6KB1	17	57970447	58027925	1	protein_coding	6198	RPS6KB1	0.998223	-2.20329
Hematocrit	ENSG00000267318	RP11-178C3.1	17	58018269	58050462	1	protein_coding	NA	NA	NA	NA
Hematocrit	ENSG00000189050	RNFT1	17	58029601	58042122	-1	protein_coding	51136	RNFT1	0.0112057	-0.517044
Hematocrit	ENSG00000065000	AP3D1	19	2100988	2164464	-1	protein_coding	8943	AP3D1	0.798003	-0.848592
Hematocrit	ENSG00000104885	DOT1L	19	2164148	2232577	1	protein_coding	84444	DOT1L	0.999989	-1.47292
Hematocrit	ENSG00000185264	TEX33	22	37387163	37403882	-1	protein_coding	339669	TEX33	0.000322691	-0.356365
Hematocrit	ENSG00000128311	TST	22	37406900	37415681	-1	protein_coding	7263	TST	0.000731843	NA
Hematocrit	ENSG00000128309	MPST	22	37415676	37425863	1	protein_coding	4357	MPST	0.00677647	NA
Hematocrit	ENSG00000100379	KCTD17	22	37447779	37459430	1	protein_coding	79734	KCTD17	0.051117	-0.419717
Hematocrit	ENSG00000187045	TMPRSS6	22	37461476	37505603	-1	protein_coding	164656	TMPRSS6	3.34441e-06	-0.0848656
Hematocrit	ENSG00000130638	ATXN10	22	46067678	46241187	1	protein_coding	25814	ATXN10	0.745163	-0.189264
Platelet	ENSG00000116685	KIAA2013	1	11979648	11986485	-1	protein_coding	90231	KIAA2013	NA	-0.184161
Platelet	ENSG00000083444	PLOD1	1	11994262	12035595	1	protein_coding	5351	PLOD1	2.70207e-07	-0.0159514
Platelet	ENSG00000116688	MFN2	1	12040238	12073571	1	protein_coding	9927	MFN2	0.999816	0.702221
Platelet	ENSG00000116691	MIIP	1	12079523	12092102	1	protein_coding	60672	MIIP	1.96192e-15	-0.519721
Platelet	ENSG00000162415	ZSWIM5	1	45482071	45771881	-1	protein_coding	57643	ZSWIM5	0.116879	-0.469544
Platelet	ENSG00000186603	HPDL	1	45792545	45794347	1	protein_coding	84842	HPDL	0.0139648	-0.714614
Platelet	ENSG00000132781	MUTYH	1	45794835	45806142	-1	protein_coding	4595	MUTYH	8.56709e-11	-0.113391
Platelet	ENSG00000132773	TOE1	1	45805342	45809647	1	protein_coding	114034	TOE1	6.58752e-09	-1.21578
Platelet	ENSG00000070759	TESK2	1	45809555	45956872	-1	protein_coding	10420	TESK2	8.65427e-06	0.62995
Platelet	ENSG00000236624	CCDC163P	1	45959538	45965751	-1	protein_coding	126661	CCDC163P	0.143399	NA
Platelet	ENSG00000132763	MMACHC	1	45965725	45976739	1	protein_coding	25974	MMACHC	5.25633e-14	0.553695
Platelet	ENSG00000117450	PRDX1	1	45976708	45988719	-1	protein_coding	5052	PRDX1	1.43818e-07	-0.573941
Platelet	ENSG00000117448	AKR1A1	1	46016215	46035721	1	protein_coding	10327	AKR1A1	0.000107486	-0.636567
Platelet	ENSG00000132780	NASP	1	46049518	46084566	1	protein_coding	4678	NASP	0.470216	-0.59339
Platelet	ENSG00000159588	CCDC17	1	46085716	46089729	-1	protein_coding	149483	CCDC17	3.58916e-13	0.307685
Platelet	ENSG00000159592	GPBP1L1	1	46092976	46153785	-1	protein_coding	60313	GPBP1L1	0.435324	-0.428471
Platelet	ENSG00000159596	TMEM69	1	46152886	46160115	1	protein_coding	51249	TMEM69	0.000261683	-1.02927
Platelet	ENSG00000197429	IPP	1	46159996	46216322	-1	protein_coding	3652	IPP	0.00253171	-0.243673
Platelet	ENSG00000086015	MAST2	1	46252659	46501796	1	protein_coding	23139	MAST2	5.44403e-11	NA
Platelet	ENSG00000117461	PIK3R3	1	46505812	46642160	-1	protein_coding	8503	PIK3R3	1.40586e-06	-1.62055
Platelet	ENSG00000142875	PRKACB	1	84543745	84704181	1	protein_coding	5567	PRKACB	0.612478	0.228743
Platelet	ENSG00000197959	DNM3	1	171810621	172387606	1	protein_coding	26052	DNM3	0.028277	-0.434631
Platelet	ENSG00000169224	GCSAML	1	247670360	247740992	1	protein_coding	148823	GCSAML	0.0357959	-0.153041
Platelet	ENSG00000162722	TRIM58	1	248020501	248041507	1	protein_coding	25893	TRIM58	2.07667e-07	1.08147
Platelet	ENSG00000238243	OR2W3	1	248031277	248060449	1	protein_coding	343171	OR2W3	0.0796351	1.23337
Platelet	ENSG00000115211	EIF2B4	2	27587219	27593353	-1	protein_coding	8890	EIF2B4	0.83261	-0.214235
Platelet	ENSG00000115234	SNX17	2	27593389	27599995	1	protein_coding	9784	SNX17	0.68618	-0.681943
Platelet	ENSG00000163795	ZNF513	2	27600098	27603657	-1	protein_coding	130557	ZNF513	0.940738	NA
Platelet	ENSG00000115241	PPM1G	2	27604061	27632554	-1	protein_coding	5496	PPM1G	0.99601	-0.482626
Platelet	ENSG00000115216	NRBP1	2	27650657	27665126	1	protein_coding	29959	NRBP1	0.999549	-1.38971
Platelet	ENSG00000157992	KRTCAP3	2	27665233	27669348	1	protein_coding	200634	KRTCAP3	0.0445235	NA
Platelet	ENSG00000138002	IFT172	2	27667238	27712656	-1	protein_coding	26160	IFT172	2.29012e-18	-0.505255
Platelet	ENSG00000084734	GCKR	2	27719709	27746554	1	protein_coding	2646	GCKR	3.58393e-16	-0.155698
Platelet	ENSG00000233438	AC109829.1	2	27760253	27790011	1	protein_coding	NA	NA	NA	NA
Platelet	ENSG00000221843	C2orf16	2	27799389	27805588	1	protein_coding	84226	C2orf16	3.91662e-17	-0.329747
Platelet	ENSG00000243943	ZNF512	2	27805897	27858041	1	protein_coding	84450	ZNF512	0.949147	-1.27925
Platelet	ENSG00000176714	CCDC121	2	27848506	27851879	-1	protein_coding	79635	CCDC121	9.72714e-05	-0.266319
Platelet	ENSG00000123636	BAZ2B	2	160175490	160473203	-1	protein_coding	29994	BAZ2B	0.999921	-0.650522
Platelet	ENSG00000136536	2022-03-07	2	160569000	160627538	1	protein_coding	64844	2022-03-07	0.977026	-0.421753
Platelet	ENSG00000241399	CD302	2	160625364	160654753	-1	protein_coding	9936	CD302	0.00938529	1.12721
Platelet	ENSG00000054219	LY75	2	160628362	160761260	-1	protein_coding	4065	LY75	3.63213e-27	NA
Platelet	ENSG00000248672	LY75-CD302	2	160628362	160761221	-1	protein_coding	100526664	LY75-CD302	3.63213e-27	NA
Platelet	ENSG00000153246	PLA2R1	2	160788519	160919121	-1	protein_coding	22925	PLA2R1	5.17711e-15	0.994909
Platelet	ENSG00000021826	CPS1	2	211342406	211543831	1	protein_coding	1373	CPS1	0.0833574	0.929214
Platelet	ENSG00000163947	ARHGEF3	3	56761446	57113357	-1	protein_coding	50650	ARHGEF3	0.991271	0.827517
Platelet	ENSG00000065485	PDIA5	3	122785909	122944074	1	protein_coding	10954	PDIA5	1.00406e-06	-0.332563
Platelet	ENSG00000145191	EIF2B5	3	183852826	184402546	1	protein_coding	8893	EIF2B5	0.996712	-0.0227675
Platelet	ENSG00000175182	FAM131A	3	184053714	184064063	1	protein_coding	131408	FAM131A	0.0313284	-0.228806
Platelet	ENSG00000114859	CLCN2	3	184063973	184079439	-1	protein_coding	1181	CLCN2	2.26514e-07	NA
Platelet	ENSG00000163882	POLR2H	3	184079506	184086384	1	protein_coding	5437	POLR2H	0.902767	NA
Platelet	ENSG00000090534	THPO	3	184089723	184095932	-1	protein_coding	7066	THPO	0.00514023	0.151515
Platelet	ENSG00000090539	CHRD	3	184097861	184108524	1	protein_coding	8646	CHRD	0.000381247	NA
Platelet	ENSG00000224153	RP11-433C9.2	3	184119325	184157436	1	protein_coding	NA	NA	NA	NA
Platelet	ENSG00000159788	RGS12	4	3294755	3441640	1	protein_coding	6002	RGS12	0.000560374	0.0730534
Platelet	ENSG00000109758	HGFAC	4	3443614	3451211	1	protein_coding	3083	HGFAC	5.20821e-07	-0.328344
Platelet	ENSG00000175920	DOK7	4	3465033	3503200	1	protein_coding	285489	DOK7	0.00480838	1.7604
Platelet	ENSG00000170871	KIAA0232	4	6783102	6885897	1	protein_coding	9778	KIAA0232	0.994721	-1.33294
Platelet	ENSG00000132405	TBC1D14	4	6910969	7034845	1	protein_coding	57533	TBC1D14	0.909001	-1.25353
Platelet	ENSG00000173013	CCDC96	4	7042579	7044728	-1	protein_coding	257236	CCDC96	2.70543e-06	NA
Platelet	ENSG00000173011	TADA2B	4	7043626	7059679	1	protein_coding	93624	TADA2B	0.34506	0.471955
Platelet	ENSG00000109519	GRPEL1	4	7060633	7069924	-1	protein_coding	80273	GRPEL1	0.896268	1.34793
Platelet	ENSG00000075539	FRYL	4	48499378	48782339	-1	protein_coding	285527	FRYL	1	-1.23073
Platelet	ENSG00000109180	OCIAD1	4	48807229	48863834	1	protein_coding	54940	OCIAD1	4.71642e-06	-0.897108
Platelet	ENSG00000145247	OCIAD2	4	48887036	48908954	-1	protein_coding	132299	OCIAD2	0.00459157	-0.609453
Platelet	ENSG00000205403	CFI	4	110661852	110723335	-1	protein_coding	3426	CFI	2.23773e-05	0.753059
Platelet	ENSG00000109534	GAR1	4	110736666	110745893	1	protein_coding	54433	GAR1	0.812565	-0.545507
Platelet	ENSG00000180245	RRH	4	110749150	110765760	1	protein_coding	10692	RRH	5.10693e-06	0.501145
Platelet	ENSG00000183423	LRIT3	4	110769358	110793471	1	protein_coding	345193	LRIT3	2.23302e-08	0.239494
Platelet	ENSG00000138798	EGF	4	110834040	110933422	1	protein_coding	1950	EGF	7.01333e-12	-0.065199
Platelet	ENSG00000170522	ELOVL6	4	110967002	111120355	-1	protein_coding	79071	ELOVL6	0.971074	0.67836
Platelet	ENSG00000121210	KIAA0922	4	154387498	154557863	1	protein_coding	23240	KIAA0922	0.99939	NA
Platelet	ENSG00000164362	TERT	5	1253262	1295184	-1	protein_coding	7015	TERT	0.866151	NA
Platelet	ENSG00000035499	DEPDC1B	5	59892739	59996017	-1	protein_coding	55789	DEPDC1B	2.28514e-05	-0.136419
Platelet	ENSG00000164181	ELOVL7	5	60047618	60140216	-1	protein_coding	79993	ELOVL7	0.00156092	-0.509657
Platelet	ENSG00000049167	ERCC8	5	60169658	60240900	-1	protein_coding	1161	ERCC8	8.57283e-09	1.00092
Platelet	ENSG00000164182	NDUFAF2	5	60240956	60448853	1	protein_coding	91942	NDUFAF2	3.85651e-07	0.323767
Platelet	ENSG00000130449	ZSWIM6	5	60628100	60841997	1	protein_coding	57688	ZSWIM6	0.330185	-0.924572
Platelet	ENSG00000152495	CAMK4	5	110559351	110830584	1	protein_coding	814	CAMK4	0.0158297	0.0598155
Platelet	ENSG00000134986	NREP	5	110998318	111333161	-1	protein_coding	9315	NREP	0.563643	0.149146
Platelet	ENSG00000129595	EPB41L4A	5	111478138	111755013	-1	protein_coding	64097	EPB41L4A	1.98632e-11	0.000128101
Platelet	ENSG00000268358	EPB41L4A-AS2	5	111755280	111756310	1	protein_coding	54508	EPB41L4A-AS2	NA	NA
Platelet	ENSG00000134982	APC	5	112043195	112181936	1	protein_coding	324	APC	1	1.07201
Platelet	ENSG00000131507	NDFIP1	5	141488070	141534005	1	protein_coding	80762	NDFIP1	0.920197	-0.0181274
Platelet	ENSG00000170231	FABP6	5	159614374	159665742	1	protein_coding	2172	FABP6	0.000205946	0.579213
Platelet	ENSG00000079691	LRRC16A	6	25279306	25620758	1	protein_coding	55604	LRRC16A	0.502319	0.400707
Platelet	ENSG00000223501	VPS52	6	33218049	33239824	-1	protein_coding	6293	VPS52	0.0159633	0.463747
Platelet	ENSG00000231500	RPS18	6	33239787	33244287	1	protein_coding	6222	RPS18	0.962013	-0.158263
Platelet	ENSG00000235863	B3GALT4	6	33244917	33252609	1	protein_coding	8705	B3GALT4	0.236709	NA
Platelet	ENSG00000227057	WDR46	6	33246885	33257304	-1	protein_coding	9277	WDR46	8.42035e-06	0.412534
Platelet	ENSG00000204220	PFDN6	6	33257079	33266178	1	protein_coding	10471	PFDN6	0.859422	0.536101
Platelet	ENSG00000237441	RGL2	6	33259431	33267101	-1	protein_coding	5863	RGL2	0.0747683	-0.299562
Platelet	ENSG00000231925	TAPBP	6	33267471	33282164	-1	protein_coding	6892	TAPBP	0.000393582	0.574655
Platelet	ENSG00000236104	ZBTB22	6	33282183	33285719	-1	protein_coding	9278	ZBTB22	0.235099	0.0159136
Platelet	ENSG00000204209	DAXX	6	33286335	33297046	-1	protein_coding	1616	DAXX	0.842737	0.0174434
Platelet	ENSG00000237649	KIFC1	6	33359313	33377701	1	protein_coding	3833	KIFC1	0.015578	-0.29917
Platelet	ENSG00000112511	PHF1	6	33378176	33384230	1	protein_coding	5252	PHF1	0.999559	NA
Platelet	ENSG00000112514	CUTA	6	33384219	33386094	-1	protein_coding	51596	CUTA	1.14218e-05	-0.619996
Platelet	ENSG00000197283	SYNGAP1	6	33387847	33421466	1	protein_coding	8831	SYNGAP1	0.999998	-1.10912
Platelet	ENSG00000213588	ZBTB9	6	33422356	33425325	1	protein_coding	221504	ZBTB9	0.0121594	-0.691754
Platelet	ENSG00000030110	BAK1	6	33540329	33548019	-1	protein_coding	578	BAK1	0.00348655	-0.655757
Platelet	ENSG00000204188	GGNBP1	6	33551515	33556803	1	protein_coding	449520	GGNBP1	NA	NA
Platelet	ENSG00000096433	ITPR3	6	33588142	33664351	1	protein_coding	3710	ITPR3	4.97537e-12	NA
Platelet	ENSG00000137288	UQCC2	6	33662070	33679504	-1	protein_coding	84300	UQCC2	0.0595477	0.254208
Platelet	ENSG00000269490	SBP1	6	33663196	33663474	-1	protein_coding	NA	NA	0.00238547	NA
Platelet	ENSG00000161896	IP6K3	6	33689444	33714762	-1	protein_coding	117283	IP6K3	0.0485339	1.72324
Platelet	ENSG00000161904	LEMD2	6	33738979	33756913	-1	protein_coding	221496	LEMD2	0.302373	0.39292
Platelet	ENSG00000137309	HMGA1	6	34204650	34214008	1	protein_coding	3159	HMGA1	0.7243	-0.910116
Platelet	ENSG00000186577	C6orf1	6	34214157	34217247	-1	protein_coding	221491	C6orf1	0.298719	-0.834304
Platelet	ENSG00000272325	NUDT3	6	34247456	34360451	-1	protein_coding	11165	NUDT3	0.876817	0.134938
Platelet	ENSG00000010030	ETV7	6	36322419	36356164	-1	protein_coding	51513	ETV7	2.00673e-08	0.118035
Platelet	ENSG00000179165	PXT1	6	36358328	36410666	-1	protein_coding	222659	PXT1	1.31676e-05	-1.02899
Platelet	ENSG00000112078	KCTD20	6	36410544	36458920	1	protein_coding	222658	KCTD20	0.399322	-0.309498
Platelet	ENSG00000112079	STK38	6	36461669	36515247	-1	protein_coding	11329	STK38	0.853295	-0.412586
Platelet	ENSG00000112081	SRSF3	6	36562145	36573377	1	protein_coding	6428	SRSF3	0.976175	0.461923
Platelet	ENSG00000118514	ALDH8A1	6	135238528	135271260	-1	protein_coding	64577	ALDH8A1	9.45631e-06	0.269938
Platelet	ENSG00000112339	HBS1L	6	135281516	135424194	-1	protein_coding	10767	HBS1L	0.924522	1.68726
Platelet	ENSG00000118513	MYB	6	135502453	135540311	1	protein_coding	4602	MYB	0.881848	-0.468949
Platelet	ENSG00000105889	STEAP1B	7	22459063	22672544	-1	protein_coding	256227	STEAP1B	4.60217e-05	0.747674
Platelet	ENSG00000136244	IL6	7	22765503	22771621	1	protein_coding	3569	IL6	0.289669	-0.581956
Platelet	ENSG00000122515	ZMIZ2	7	44788180	44809477	1	protein_coding	83637	ZMIZ2	0.99962	0.416826
Platelet	ENSG00000135218	CD36	7	79998891	80308593	1	protein_coding	948	CD36	8.31103e-46	-0.121665
Platelet	ENSG00000214415	GNAT3	7	80087987	80141336	-1	protein_coding	346562	GNAT3	0.000297548	0.0437258
Platelet	ENSG00000075223	SEMA3C	7	80371854	80551675	-1	protein_coding	10512	SEMA3C	0.296856	-0.134329
Platelet	ENSG00000157110	RBPMS	8	30241944	30429778	1	protein_coding	11030	RBPMS	0.783172	NA
Platelet	ENSG00000197265	GTF2E2	8	30435835	30515768	-1	protein_coding	2961	GTF2E2	0.00866855	-0.420114
Platelet	ENSG00000169946	ZFPM2	8	106330920	106816760	1	protein_coding	23414	ZFPM2	0.999956	NA
Platelet	ENSG00000147853	AK3	9	4711155	4742043	-1	protein_coding	50808	AK3	5.63209e-05	0.409516
Platelet	ENSG00000120158	RCL1	9	4792869	4885917	1	protein_coding	10171	RCL1	0.948081	1.05588
Platelet	ENSG00000269305	AL158147.2	9	4859120	4859260	-1	protein_coding	NA	NA	NA	NA
Platelet	ENSG00000096968	JAK2	9	4985033	5128183	1	protein_coding	3717	JAK2	0.969035	-1.00501
Platelet	ENSG00000268155	AL161450.1	9	5077163	5084580	-1	protein_coding	NA	NA	NA	NA
Platelet	ENSG00000120210	INSL6	9	5131979	5185668	-1	protein_coding	11172	INSL6	4.56933e-05	-0.415065
Platelet	ENSG00000160408	ST6GALNAC6	9	130647600	130667687	-1	protein_coding	30815	ST6GALNAC6	0.00205356	0.711758
Platelet	ENSG00000136840	ST6GALNAC4	9	130670165	130679317	-1	protein_coding	27090	ST6GALNAC4	0.0050772	NA
Platelet	ENSG00000167103	PIP5KL1	9	130683158	130693076	-1	protein_coding	138429	PIP5KL1	4.90217e-06	-0.705058
Platelet	ENSG00000136908	DPM2	9	130697378	130700763	-1	protein_coding	8818	DPM2	0.019801	-0.913597
Platelet	ENSG00000167106	FAM102A	9	130702858	130742792	-1	protein_coding	399665	FAM102A	0.430347	-0.612808
Platelet	ENSG00000148572	NRBF2	10	64893050	64914783	1	protein_coding	29982	NRBF2	0.0821062	-0.409713
Platelet	ENSG00000171988	JMJD1C	10	64926981	65225722	-1	protein_coding	221037	JMJD1C	1	-0.552974
Platelet	ENSG00000165476	REEP3	10	65281123	65384883	1	protein_coding	221035	REEP3	0.0129813	1.39842
Platelet	ENSG00000119950	MXI1	10	111967363	112047123	1	protein_coding	4601	MXI1	0.70774	-0.185888
Platelet	ENSG00000134780	DAGLA	11	61447905	61514473	1	protein_coding	747	DAGLA	0.953148	-0.966158
Platelet	ENSG00000124920	MYRF	11	61520114	61555990	1	protein_coding	745	MYRF	0.999848	-1.65959
Platelet	ENSG00000256269	HMBS	11	118955576	118964259	1	protein_coding	3145	HMBS	0.944814	-0.188014
Platelet	ENSG00000188486	H2AFX	11	118964564	118966177	-1	protein_coding	3014	H2AFX	0.620411	NA
Platelet	ENSG00000172269	DPAGT1	11	118967213	118979041	-1	protein_coding	1798	DPAGT1	0.000187518	NA
Platelet	ENSG00000172375	C2CD2L	11	118972908	118989252	1	protein_coding	9854	C2CD2L	0.998152	0.264758
Platelet	ENSG00000172273	HINFP	11	118992297	119006752	1	protein_coding	25988	HINFP	0.979629	0.290101
Platelet	ENSG00000172350	ABCG4	11	119019722	119033360	1	protein_coding	64137	ABCG4	0.000455417	-0.181637
Platelet	ENSG00000268192	AP002956.1	11	119027590	119027930	-1	protein_coding	NA	NA	NA	NA
Platelet	ENSG00000160703	NLRX1	11	119037277	119054725	1	protein_coding	79671	NLRX1	9.83506e-22	-0.466105
Platelet	ENSG00000172367	PDZD3	11	119056166	119060932	1	protein_coding	79849	PDZD3	3.35726e-07	-0.194348
Platelet	ENSG00000248712	CCDC153	11	119060347	119067479	-1	protein_coding	283152	CCDC153	0.154453	-0.319448
Platelet	ENSG00000110395	CBL	11	119076752	119178859	1	protein_coding	867	CBL	0.00678736	-2.1045
Platelet	ENSG00000076706	MCAM	11	119179241	119192231	-1	protein_coding	4162	MCAM	0.0547531	0.617751
Platelet	ENSG00000173456	RNF26	11	119205237	119208023	1	protein_coding	79102	RNF26	0.677951	-0.332243
Platelet	ENSG00000223953	C1QTNF5	11	119209652	119217383	-1	protein_coding	114902	C1QTNF5	0.830647	NA
Platelet	ENSG00000235718	MFRP	11	119209652	119217383	-1	protein_coding	83552	MFRP	5.34353e-08	NA
Platelet	ENSG00000259159	MFRP	11	119209652	119217368	-1	protein_coding	83552	MFRP	NA	NA
Platelet	ENSG00000151702	FLI1	11	128556430	128683162	1	protein_coding	2313	FLI1	0.819814	-0.992408
Platelet	ENSG00000064763	FAR2	12	29302036	29493913	1	protein_coding	55711	FAR2	0.922174	0.39598
Platelet	ENSG00000087502	ERGIC2	12	29490285	29534122	-1	protein_coding	51290	ERGIC2	0.320357	0.265486
Platelet	ENSG00000257599	OVCH1-AS1	12	29542227	29640421	1	protein_coding	101055625	OVCH1-AS1	NA	NA
Platelet	ENSG00000187950	OVCH1	12	29565407	29650619	-1	protein_coding	341350	OVCH1	1.53112e-28	NA
Platelet	ENSG00000111481	COPZ1	12	54694986	54745633	1	protein_coding	22818	COPZ1	0.890701	-0.725683
Platelet	ENSG00000139572	GPR84	12	54756229	54758271	-1	protein_coding	53831	GPR84	2.72207e-07	-0.41387
Platelet	ENSG00000161642	ZNF385A	12	54762917	54785082	-1	protein_coding	25946	ZNF385A	0.848555	NA
Platelet	ENSG00000135093	USP30	12	109460894	109525831	1	protein_coding	84749	USP30	0.309014	-0.709413
Platelet	ENSG00000189046	ALKBH2	12	109525996	109531436	-1	protein_coding	121642	ALKBH2	0.000816686	-0.248282
Platelet	ENSG00000076248	UNG	12	109535379	109548797	1	protein_coding	7374	UNG	0.0465812	-1.04807
Platelet	ENSG00000139433	GLTP	12	110288748	110318293	-1	protein_coding	51228	GLTP	0.227089	0.0638576
Platelet	ENSG00000076513	ANKRD13A	12	110436991	110477568	1	protein_coding	88455	ANKRD13A	0.350625	-0.732035
Platelet	ENSG00000174456	C12orf76	12	110465872	110511491	-1	protein_coding	400073	C12orf76	0.000101301	-0.549718
Platelet	ENSG00000122970	IFT81	12	110562140	110656602	1	protein_coding	28981	IFT81	5.7603e-07	-0.471138
Platelet	ENSG00000174437	ATP2A2	12	110718561	110788898	1	protein_coding	488	ATP2A2	0.998231	NA
Platelet	ENSG00000196850	PPTC7	12	110969120	111021125	-1	protein_coding	160760	PPTC7	0.354852	-2.6034
Platelet	ENSG00000186298	PPP1CC	12	111157485	111180744	-1	protein_coding	5501	PPP1CC	0.944905	NA
Platelet	ENSG00000173093	CCDC63	12	111284573	111345339	1	protein_coding	160762	CCDC63	4.48038e-10	0.140066
Platelet	ENSG00000111245	MYL2	12	111348623	111358526	-1	protein_coding	4633	MYL2	0.0168131	-0.496132
Platelet	ENSG00000111249	CUX2	12	111471828	111788358	1	protein_coding	23316	CUX2	0.999656	-1.06059
Platelet	ENSG00000198324	FAM109A	12	111798455	111806925	-1	protein_coding	144717	FAM109A	0.00514983	-0.607261
Platelet	ENSG00000111252	SH2B3	12	111843752	111889427	1	protein_coding	10019	SH2B3	0.00592219	-0.243854
Platelet	ENSG00000204842	ATXN2	12	111890018	112037480	-1	protein_coding	6311	ATXN2	0.999862	-0.359942
Platelet	ENSG00000089234	BRAP	12	112079950	112123790	-1	protein_coding	8315	BRAP	0.0157033	-0.900035
Platelet	ENSG00000111271	ACAD10	12	112123857	112194903	1	protein_coding	80724	ACAD10	4.01457e-20	-0.311041
Platelet	ENSG00000257767	RP11-162P23.2	12	112191694	112229222	1	protein_coding	NA	NA	NA	NA
Platelet	ENSG00000111275	ALDH2	12	112204691	112247782	1	protein_coding	217	ALDH2	1.73245e-06	NA
Platelet	ENSG00000089022	MAPKAPK5	12	112279782	112334343	1	protein_coding	8550	MAPKAPK5	0.0234226	NA
Platelet	ENSG00000198270	TMEM116	12	112369086	112450970	-1	protein_coding	89894	TMEM116	1.14999e-09	-0.62084
Platelet	ENSG00000089248	ERP29	12	112451120	112461255	1	protein_coding	10961	ERP29	0.470649	-0.618385
Platelet	ENSG00000111300	NAA25	12	112464500	112546826	-1	protein_coding	80018	NAA25	0.99999	-1.15626
Platelet	ENSG00000135148	TRAFD1	12	112563305	112591407	1	protein_coding	10906	TRAFD1	1.82692e-05	-1.37633
Platelet	ENSG00000173064	HECTD4	12	112597992	112819896	-1	protein_coding	283450	HECTD4	1	NA
Platelet	ENSG00000089009	RPL6	12	112842994	112856642	-1	protein_coding	6128	RPL6	0.988288	0.0267551
Platelet	ENSG00000179295	PTPN11	12	112856155	112947717	1	protein_coding	5781	PTPN11	0.999877	-2.25304
Platelet	ENSG00000089169	RPH3A	12	113008184	113336686	1	protein_coding	22895	RPH3A	0.738603	0.425292
Platelet	ENSG00000125257	ABCC4	13	95672083	95953687	-1	protein_coding	10257	ABCC4	0.00131468	2.14608
Platelet	ENSG00000196497	IPO4	14	24649425	24658170	-1	protein_coding	79711	IPO4	3.2247e-06	-0.564866
Platelet	ENSG00000259522	RP11-468E2.2	14	24649601	24659622	-1	protein_coding	NA	NA	NA	NA
Platelet	ENSG00000100926	TM9SF1	14	24658349	24682679	-1	protein_coding	10548	TM9SF1	0.000166484	0.205357
Platelet	ENSG00000254692	TM9SF1	14	24658363	24682679	-1	protein_coding	10548	TM9SF1	NA	0.205357
Platelet	ENSG00000139908	TSSK4	14	24674903	24677568	1	protein_coding	283629	TSSK4	2.51469e-11	-0.226784
Platelet	ENSG00000254505	CHMP4A	14	24678789	24683075	-1	protein_coding	29082	CHMP4A	1.26406e-06	0.171432
Platelet	ENSG00000213920	MDP1	14	24683143	24685276	-1	protein_coding	145553	MDP1	0.00152616	-0.176866
Platelet	ENSG00000255526	NEDD8-MDP1	14	24683161	24701558	-1	protein_coding	100528064	NEDD8-MDP1	NA	NA
Platelet	ENSG00000129559	NEDD8	14	24686058	24701660	-1	protein_coding	4738	NEDD8	0.429441	0.552278
Platelet	ENSG00000100938	GMPR2	14	24701628	24708448	1	protein_coding	51292	GMPR2	0.000987613	-0.182766
Platelet	ENSG00000092330	TINF2	14	24708849	24711880	-1	protein_coding	26277	TINF2	0.158554	-0.653285
Platelet	ENSG00000092295	TGM1	14	24718320	24733638	-1	protein_coding	7051	TGM1	5.3065e-07	0.261081
Platelet	ENSG00000100949	RABGGTA	14	24734744	24740945	-1	protein_coding	5875	RABGGTA	0.00133984	-0.685591
Platelet	ENSG00000089902	RCOR1	14	103058998	103196913	1	protein_coding	23186	RCOR1	0.994043	0.684361
Platelet	ENSG00000140451	PIF1	15	65107831	65117867	-1	protein_coding	80119	PIF1	7.57989e-12	-0.128209
Platelet	ENSG00000249240	AC069368.3	15	65134082	65223118	1	protein_coding	NA	NA	NA	NA
Platelet	ENSG00000241839	PLEKHO2	15	65134088	65160206	1	protein_coding	80301	PLEKHO2	0.00475384	0.0907646
Platelet	ENSG00000166839	ANKDD1A	15	65204101	65251042	1	protein_coding	348094	ANKDD1A	1.16107e-15	0.865042
Platelet	ENSG00000129925	TMEM8A	16	420773	437113	-1	protein_coding	58986	TMEM8A	0.000118507	0.399681
Platelet	ENSG00000103202	NME4	16	446725	460367	1	protein_coding	4833	NME4	0.134066	0.0736836
Platelet	ENSG00000242612	DECR2	16	451826	462487	1	protein_coding	26063	DECR2	3.46559e-09	NA
Platelet	ENSG00000090565	RAB11FIP3	16	475619	573011	1	protein_coding	9727	RAB11FIP3	0.996243	-0.474897
Platelet	ENSG00000185924	RTN4RL1	17	1837971	1928639	-1	protein_coding	146760	RTN4RL1	0.787531	NA
Platelet	ENSG00000108963	DPH1	17	1933404	1946724	1	protein_coding	1801	DPH1	2.34177e-08	NA
Platelet	ENSG00000262664	OVCA2	17	1945327	1946724	1	protein_coding	124641	OVCA2	3.94782e-05	0.5713
Platelet	ENSG00000177374	HIC1	17	1957448	1962981	1	protein_coding	3090	HIC1	NA	NA
Platelet	ENSG00000070366	SMG6	17	1963133	2207065	-1	protein_coding	23293	SMG6	0.999935	-0.496661
Platelet	ENSG00000167720	SRR	17	2206677	2228554	1	protein_coding	63826	SRR	0.179017	NA
Platelet	ENSG00000167721	TSR1	17	2225797	2240801	-1	protein_coding	55720	TSR1	8.3329e-20	NA
Platelet	ENSG00000141258	SGSM2	17	2240792	2284352	1	protein_coding	9905	SGSM2	5.55963e-08	0.410082
Platelet	ENSG00000161921	CXCL16	17	4636821	4643217	-1	protein_coding	58191	CXCL16	0.0432111	1.52565
Platelet	ENSG00000141497	ZMYND15	17	4643319	4649411	1	protein_coding	84225	ZMYND15	1.43624e-05	0.19255
Platelet	ENSG00000142507	PSMB6	17	4699439	4701790	1	protein_coding	5694	PSMB6	0.143186	0.560158
Platelet	ENSG00000129219	PLD2	17	4710391	4726729	1	protein_coding	5338	PLD2	8.12712e-14	NA
Platelet	ENSG00000141503	MINK1	17	4736683	4801356	1	protein_coding	50488	MINK1	0.999984	NA
Platelet	ENSG00000108556	CHRNE	17	4801069	4806369	-1	protein_coding	1145	CHRNE	0.0003479	2.19425
Platelet	ENSG00000205710	C17orf107	17	4802713	4806227	1	protein_coding	100130311	C17orf107	NA	NA
Platelet	ENSG00000185245	GP1BA	17	4835592	4838325	1	protein_coding	2811	GP1BA	0.0131577	-0.355364
Platelet	ENSG00000108528	SLC25A11	17	4840425	4843546	-1	protein_coding	8402	SLC25A11	0.666467	0.0664414
Platelet	ENSG00000108523	RNF167	17	4843303	4848517	1	protein_coding	26001	RNF167	0.129414	-0.168504
Platelet	ENSG00000108518	PFN1	17	4848947	4852356	-1	protein_coding	5216	PFN1	0.688582	NA
Platelet	ENSG00000108515	ENO3	17	4851387	4860426	1	protein_coding	2027	ENO3	6.90899e-11	0.146699
Platelet	ENSG00000091640	SPAG7	17	4862521	4871167	-1	protein_coding	9552	SPAG7	0.0011472	0.0195511
Platelet	ENSG00000108509	CAMTA2	17	4871287	4890960	-1	protein_coding	23125	CAMTA2	0.999992	-1.18571
Platelet	ENSG00000196388	INCA1	17	4891425	4900905	-1	protein_coding	388324	INCA1	8.26124e-09	NA
Platelet	ENSG00000129250	KIF1C	17	4901243	4931696	1	protein_coding	10749	KIF1C	0.470779	3.69871
Platelet	ENSG00000132517	SLC52A1	17	4935895	4955304	-1	protein_coding	55065	SLC52A1	2.74248e-05	0.0234263
Platelet	ENSG00000180787	ZFP3	17	4981543	4999669	1	protein_coding	124961	ZFP3	0.00058403	0.817861
Platelet	ENSG00000167840	ZNF232	17	5008836	5026411	-1	protein_coding	7775	ZNF232	0.000435398	NA
Platelet	ENSG00000129204	USP6	17	5019733	5078329	1	protein_coding	9098	USP6	1.76208e-18	-1.13191
Platelet	ENSG00000180626	ZNF594	17	5082831	5095178	-1	protein_coding	84622	ZNF594	1.13968e-10	0.866305
Platelet	ENSG00000161929	SCIMP	17	5112256	5138155	-1	protein_coding	388325	SCIMP	0.0125753	0.431828
Platelet	ENSG00000205045	SLFN12L	17	33791268	33864880	-1	protein_coding	100506736	SLFN12L	2.34689e-05	1.34331
Platelet	ENSG00000236320	SLFN14	17	33875144	33885117	-1	protein_coding	342618	SLFN14	NA	-0.182862
Platelet	ENSG00000108733	PEX12	17	33901814	33905882	-1	protein_coding	5193	PEX12	3.69625e-12	-0.195978
Platelet	ENSG00000006125	AP2B1	17	33905065	34053436	1	protein_coding	163	AP2B1	0.999667	0.51086
Platelet	ENSG00000141150	RASL10B	17	34058668	34070540	1	protein_coding	91608	RASL10B	0.0367926	-0.828531
Platelet	ENSG00000187456	RDM1	17	34245070	34257777	-1	protein_coding	201299	RDM1	0.00503097	-0.357047
Platelet	ENSG00000161572	LYZL6	17	34261522	34270703	-1	protein_coding	57151	LYZL6	7.44688e-05	1.0364
Platelet	ENSG00000161682	FAM171A2	17	42430583	42441243	-1	protein_coding	284069	FAM171A2	NA	NA
Platelet	ENSG00000005961	ITGA2B	17	42449548	42466873	-1	protein_coding	3674	ITGA2B	4.07385e-05	-0.272815
Platelet	ENSG00000186566	GPATCH8	17	42472652	42580798	-1	protein_coding	23131	GPATCH8	0.999495	-0.594351
Platelet	ENSG00000175155	YPEL2	17	57409050	57479090	1	protein_coding	388403	YPEL2	0.928981	1.32715
Platelet	ENSG00000108406	DHX40	17	57642886	57685706	1	protein_coding	79665	DHX40	0.996354	-1.08523
Platelet	ENSG00000141367	CLTC	17	57697219	57773671	1	protein_coding	1213	CLTC	1	-1.86799
Platelet	ENSG00000141378	PTRH2	17	57751997	57784987	-1	protein_coding	51651	PTRH2	0.336972	-1.02942
Platelet	ENSG00000062716	VMP1	17	57784553	57919616	1	protein_coding	81671	VMP1	0.930656	-0.702995
Platelet	ENSG00000134508	CABLES1	18	20714528	20840431	1	protein_coding	91768	CABLES1	0.445044	-1.36023
Platelet	ENSG00000099331	MYO9B	19	17186591	17325346	1	protein_coding	4650	MYO9B	0.999999	NA
Platelet	ENSG00000269179	CTC-326K19.6	19	50412758	50461648	-1	protein_coding	NA	NA	NA	NA
Platelet	ENSG00000161640	SIGLEC11	19	50452242	50464429	-1	protein_coding	114132	SIGLEC11	2.64294e-08	-0.733907
Platelet	ENSG00000105048	TNNT1	19	55644162	55660722	-1	protein_coding	7138	TNNT1	3.23491e-06	-0.238396
Platelet	ENSG00000129991	TNNI3	19	55663137	55669141	-1	protein_coding	7137	TNNI3	0.171895	0.0428504
Platelet	ENSG00000267110	CTD-2587H24.4	19	55666125	55672039	-1	protein_coding	NA	NA	NA	NA
Platelet	ENSG00000167646	DNAAF3	19	55670031	55678090	-1	protein_coding	352909	DNAAF3	3.21578e-06	-0.0849484
Platelet	ENSG00000129990	SYT5	19	55682567	55691809	-1	protein_coding	6861	SYT5	0.00220634	4.18312
Platelet	ENSG00000080031	PTPRH	19	55692616	55720874	-1	protein_coding	5794	PTPRH	5.09932e-29	0.16398
Platelet	ENSG00000142409	ZNF787	19	56598732	56632649	-1	protein_coding	126208	ZNF787	0.741821	NA
Platelet	ENSG00000167685	ZNF444	19	56643968	56672262	1	protein_coding	55311	ZNF444	0.691714	0.504676
Platelet	ENSG00000198053	SIRPA	20	1875154	1920543	1	protein_coding	140885	SIRPA	0.137721	0.294407
Platelet	ENSG00000087460	GNAS	20	57414773	57486247	1	protein_coding	2778	GNAS	0.99954	-0.61056
Platelet	ENSG00000101158	NELFCD	20	57556263	57570188	1	protein_coding	51497	NELFCD	0.205978	NA
Platelet	ENSG00000101160	CTSZ	20	57570240	57582302	-1	protein_coding	1522	CTSZ	1.31534e-09	NA
Platelet	ENSG00000101162	TUBB1	20	57594309	57601709	1	protein_coding	81027	TUBB1	7.16532e-06	-1.12658
Platelet	ENSG00000124172	ATP5E	20	57600522	57607437	-1	protein_coding	514	ATP5E	0.00605683	-0.603737
Platelet	ENSG00000101166	SLMO2	20	57608200	57617964	-1	protein_coding	51012	SLMO2	0.241369	0.819901
Platelet	ENSG00000184702	2022-09-05	22	19701987	19712295	1	protein_coding	5413	2022-09-05	0.914632	NA
Platelet	ENSG00000241973	PI4KA	22	21061979	21213705	-1	protein_coding	5297	PI4KA	0.000804073	NA
Platelet	ENSG00000099937	SERPIND1	22	21128167	21142008	1	protein_coding	3053	SERPIND1	2.79554e-05	0.0637391
Platelet	ENSG00000099940	SNAP29	22	21213271	21245506	1	protein_coding	9342	SNAP29	0.151662	1.23531
Platelet	ENSG00000099942	CRKL	22	21271714	21308037	1	protein_coding	1399	CRKL	0.163454	-1.56297
Platelet	ENSG00000183773	AIFM3	22	21319396	21335649	1	protein_coding	150209	AIFM3	1.95828e-10	NA
Platelet	ENSG00000100344	PNPLA3	22	44319619	44360368	1	protein_coding	80339	PNPLA3	0.000103859	0.660346
Platelet	ENSG00000100347	SAMM50	22	44351301	44406411	1	protein_coding	25813	SAMM50	0.000727115	-0.109977
Platelet	ENSG00000188677	PARVB	22	44395091	44568829	1	protein_coding	29780	PARVB	1.1714e-12	-0.380073
Platelet	ENSG00000248405	PRR5-ARHGAP8	22	45098113	45258586	1	protein_coding	553158	PRR5-ARHGAP8	NA	NA
Platelet	ENSG00000241484	ARHGAP8	22	45098355	45258665	1	protein_coding	23779	ARHGAP8	NA	NA
Menarche age	ENSG00000143171	RXRG	1	165370159	165414433	-1	protein_coding	6258	RXRG	0.937024	0.697262
Menarche age	ENSG00000187772	LIN28B	6	105404923	105531207	1	protein_coding	389421	LIN28B	0.721962	-1.01937
Menarche age	ENSG00000109944	C11orf63	11	122753391	122830506	1	protein_coding	79864	C11orf63	1.16452e-11	NA
Menarche age	ENSG00000188909	BSX	11	122848278	122852428	-1	protein_coding	390259	BSX	0.136321	-0.198166
Menopause age	ENSG00000169704	GP9	3	128779610	128781249	1	protein_coding	2815	GP9	0.570608	-0.233158
Menopause age	ENSG00000172780	RAB43	3	128806412	128841644	-1	protein_coding	339122	RAB43	0.341401	-2.04176
Menopause age	ENSG00000261796	ISY1-RAB43	3	128806418	128879879	-1	protein_coding	100534599	ISY1-RAB43	0.998895	-2.35473
Menopause age	ENSG00000240682	ISY1	3	128846258	128880136	-1	protein_coding	57461	ISY1	0.998291	-0.371668
Menopause age	ENSG00000169714	CNBP	3	128888327	128902765	-1	protein_coding	7555	CNBP	0.920573	-0.842382
Menopause age	ENSG00000181789	COPG1	3	128968449	128996614	1	protein_coding	22820	COPG1	0.998499	-0.474558
Menopause age	ENSG00000183624	HMCES	3	128997671	129025029	1	protein_coding	56941	HMCES	4.51657e-05	-0.654692
Menopause age	ENSG00000184897	H1FX	3	129033615	129035120	-1	protein_coding	8971	H1FX	0.496856	NA
Menopause age	ENSG00000151247	EIF4E	4	99792835	99851788	-1	protein_coding	1977	EIF4E	0.983573	0.732919
Menopause age	ENSG00000164024	METAP1	4	99916771	99983964	1	protein_coding	23173	METAP1	0.0435477	-0.0032315
Menopause age	ENSG00000187840	EIF4EBP1	8	37887859	37917883	1	protein_coding	1978	EIF4EBP1	0.184083	NA
Menopause age	ENSG00000188649	CC2D2B	10	97733786	97792441	1	protein_coding	387707	CC2D2B	2.51767e-05	-0.0415202
Menopause age	ENSG00000269920	RP11-690P14.4	10	97733786	97792432	1	protein_coding	NA	NA	NA	NA
Menopause age	ENSG00000107443	CCNJ	10	97803151	97820627	1	protein_coding	54619	CCNJ	0.98394	-0.222999
Menopause age	ENSG00000095585	BLNK	10	97951458	98031344	-1	protein_coding	29760	BLNK	0.990011	0.0634242
Glucose in urine	ENSG00000187054	TMPRSS11A	4	68775103	68829858	-1	protein_coding	339967	TMPRSS11A	9.57132e-11	1.79177
Glucose in urine	ENSG00000138685	FGF2	4	123747863	123819391	1	protein_coding	2247	FGF2	NA	3.10041
Glucose in urine	ENSG00000118322	ATP10B	5	159990127	160279221	-1	protein_coding	23120	ATP10B	1.3437e-23	1.58663
Glucose in urine	ENSG00000111912	NCOA7	6	126102307	126252266	1	protein_coding	135112	NCOA7	0.960908	-0.230225
Glucose in urine	ENSG00000135540	NHSL1	6	138743180	139013708	-1	protein_coding	57224	NHSL1	NA	0.0944373
Glucose in urine	ENSG00000171044	XKR6	8	10753555	11058875	-1	protein_coding	286046	XKR6	0.956777	0.199431
Glucose in urine	ENSG00000136048	DRAM1	12	102271129	102405908	1	protein_coding	55332	DRAM1	0.0807001	2.61344
Glucose in urine	ENSG00000120860	CCDC53	12	102406705	102455927	-1	protein_coding	51019	CCDC53	0.0351259	-0.52539
Glucose in urine	ENSG00000075188	NUP37	12	102467967	102513902	-1	protein_coding	79023	NUP37	0.000998328	-0.601292
Glucose in urine	ENSG00000017427	IGF1	12	102789645	102874423	-1	protein_coding	3479	IGF1	0.469523	-0.421448
Glucose in urine	ENSG00000067141	NEO1	15	73344051	73597547	1	protein_coding	4756	NEO1	0.999855	-1.149
Glucose in urine	ENSG00000138622	HCN4	15	73612200	73661605	-1	protein_coding	10021	HCN4	0.234598	0.0318349
Glucose in urine	ENSG00000069399	BCL3	19	45250962	45263301	1	protein_coding	602	BCL3	0.862173	NA
Glucose in urine	ENSG00000124205	EDN3	20	57875482	57901047	1	protein_coding	1908	EDN3	0.0723949	-1.11128
Blood in urine	ENSG00000143226	FCGR2A	1	161475220	161493803	1	protein_coding	2212	FCGR2A	0.000150862	0.579426
Blood in urine	ENSG00000173110	HSPA6	1	161494036	161496681	1	protein_coding	3310	HSPA6	0.461296	0.222813
Blood in urine	ENSG00000203747	FCGR3A	1	161511549	161600917	-1	protein_coding	2214	FCGR3A	1.22274e-05	-0.16736
Blood in urine	ENSG00000168906	MAT2A	2	85766288	85772403	1	protein_coding	4144	MAT2A	0.73323	-1.05681
Blood in urine	ENSG00000115486	GGCX	2	85771846	85788670	-1	protein_coding	2677	GGCX	1.19798e-08	-0.0450965
Blood in urine	ENSG00000118640	VAMP8	2	85788685	85809154	1	protein_coding	8673	VAMP8	0.27049	-0.0563355
Blood in urine	ENSG00000168899	VAMP5	2	85811531	85820535	1	protein_coding	10791	VAMP5	0.0516197	0.554615
Blood in urine	ENSG00000168894	RNF181	2	85822848	85824736	1	protein_coding	51255	RNF181	3.13992e-09	-0.105499
Blood in urine	ENSG00000168890	TMEM150A	2	85825671	85830319	-1	protein_coding	129303	TMEM150A	0.145714	-0.552878
Blood in urine	ENSG00000168883	USP39	2	85829979	85876403	1	protein_coding	10713	USP39	0.0316078	-0.577552
Blood in urine	ENSG00000168887	C2orf68	2	85833777	85839189	-1	protein_coding	388969	C2orf68	0.0124865	-1.34156
Blood in urine	ENSG00000168878	SFTPB	2	85884437	85895864	-1	protein_coding	6439	SFTPB	0.0407416	-0.143859
Blood in urine	ENSG00000085276	MECOM	3	168801287	169381406	-1	protein_coding	2122	MECOM	0.999085	-0.939326
Blood in urine	ENSG00000163453	IGFBP7	4	57896939	57976551	-1	protein_coding	3490	IGFBP7	0.00596321	NA
Blood in urine	ENSG00000105939	ZC3HAV1	7	138728266	138794465	-1	protein_coding	56829	ZC3HAV1	0.0218726	1.86709
Blood in urine	ENSG00000187498	COL4A1	13	110801318	110959496	-1	protein_coding	1282	COL4A1	1	-0.456418
Blood in urine	ENSG00000134871	COL4A2	13	110958159	111165374	1	protein_coding	1284	COL4A2	2.10929e-06	NA
Blood in urine	ENSG00000102962	CCL22	16	57392684	57400102	1	protein_coding	6367	CCL22	0.279053	1.69473
Blood in urine	ENSG00000006210	CX3CL1	16	57406370	57418960	1	protein_coding	6376	CX3CL1	0.963378	0.273053
Blood in urine	ENSG00000070729	CNGB1	16	57917503	58005020	-1	protein_coding	1258	CNGB1	6.63009e-25	0.279476
Blood in urine	ENSG00000159648	TEPP	16	58010339	58022020	1	protein_coding	374739	TEPP	6.7957e-05	0.193374
Blood in urine	ENSG00000166188	ZNF319	16	58028572	58034357	-1	protein_coding	57567	ZNF319	0.959545	-0.52191
Blood in urine	ENSG00000103005	USB1	16	58033450	58055522	1	protein_coding	79650	USB1	0.122775	-0.65442
Blood in urine	ENSG00000102996	MMP15	16	58059470	58080805	1	protein_coding	4324	MMP15	0.651305	-0.667379
Blood in urine	ENSG00000070761	C16orf80	16	58147496	58163354	-1	protein_coding	29105	C16orf80	0.0244964	0.31732
Blood in urine	ENSG00000070770	CSNK2A2	16	58191811	58231824	-1	protein_coding	1459	CSNK2A2	0.999154	NA
Blood in urine	ENSG00000181938	GINS3	16	58328984	58440048	1	protein_coding	64785	GINS3	0.23604	0.283886
Drinking duration	ENSG00000174527	MYO1H	12	109785708	109893328	1	protein_coding	283446	MYO1H	2.91611e-17	0.269947
Drinking duration	ENSG00000110906	KCTD10	12	109886461	109915349	-1	protein_coding	83892	KCTD10	0.17267	0.585873
Drinking duration	ENSG00000151148	UBE3B	12	109915207	109974507	1	protein_coding	89910	UBE3B	0.00938771	0.786226
Drinking duration	ENSG00000139428	MMAB	12	109991542	110011679	-1	protein_coding	326625	MMAB	0.00387716	2.91819
Drinking duration	ENSG00000110921	MVK	12	110011060	110035067	1	protein_coding	4598	MVK	0.0421614	-0.508882
Drinking duration	ENSG00000139438	FAM222A	12	110152033	110208312	1	protein_coding	84915	FAM222A	0.400389	NA
Drinking duration	ENSG00000111199	TRPV4	12	110220890	110271212	-1	protein_coding	59341	TRPV4	7.31947e-06	-0.73897
Drinking duration	ENSG00000139433	GLTP	12	110288748	110318293	-1	protein_coding	51228	GLTP	0.227089	0.0638576
Drinking duration	ENSG00000139437	TCHP	12	110338069	110421646	1	protein_coding	84260	TCHP	6.99625e-12	-0.572434
Drinking duration	ENSG00000139436	GIT2	12	110367607	110434194	-1	protein_coding	9815	GIT2	0.970633	-0.942959
Drinking duration	ENSG00000076513	ANKRD13A	12	110436991	110477568	1	protein_coding	88455	ANKRD13A	0.350625	-0.732035
Drinking duration	ENSG00000174456	C12orf76	12	110465872	110511491	-1	protein_coding	400073	C12orf76	0.000101301	-0.549718
Drinking duration	ENSG00000122970	IFT81	12	110562140	110656602	1	protein_coding	28981	IFT81	5.7603e-07	-0.471138
Drinking duration	ENSG00000111231	GPN3	12	110890289	110907073	-1	protein_coding	51184	GPN3	0.000100472	-0.618749
Drinking duration	ENSG00000204856	FAM216A	12	110906169	110928190	1	protein_coding	29902	FAM216A	0.0011163	-0.85449
Drinking duration	ENSG00000186298	PPP1CC	12	111157485	111180744	-1	protein_coding	5501	PPP1CC	0.944905	NA
Drinking duration	ENSG00000173093	CCDC63	12	111284573	111345339	1	protein_coding	160762	CCDC63	4.48038e-10	0.140066
Drinking duration	ENSG00000111245	MYL2	12	111348623	111358526	-1	protein_coding	4633	MYL2	0.0168131	-0.496132
Drinking duration	ENSG00000111249	CUX2	12	111471828	111788358	1	protein_coding	23316	CUX2	0.999656	-1.06059
Drinking duration	ENSG00000111252	SH2B3	12	111843752	111889427	1	protein_coding	10019	SH2B3	0.00592219	-0.243854
Drinking duration	ENSG00000204842	ATXN2	12	111890018	112037480	-1	protein_coding	6311	ATXN2	0.999862	-0.359942
Drinking duration	ENSG00000089234	BRAP	12	112079950	112123790	-1	protein_coding	8315	BRAP	0.0157033	-0.900035
Drinking duration	ENSG00000111271	ACAD10	12	112123857	112194903	1	protein_coding	80724	ACAD10	4.01457e-20	-0.311041
Drinking duration	ENSG00000257767	RP11-162P23.2	12	112191694	112229222	1	protein_coding	NA	NA	NA	NA
Drinking duration	ENSG00000111275	ALDH2	12	112204691	112247782	1	protein_coding	217	ALDH2	1.73245e-06	NA
Drinking duration	ENSG00000089022	MAPKAPK5	12	112279782	112334343	1	protein_coding	8550	MAPKAPK5	0.0234226	NA
Drinking duration	ENSG00000198270	TMEM116	12	112369086	112450970	-1	protein_coding	89894	TMEM116	1.14999e-09	-0.62084
Drinking duration	ENSG00000089248	ERP29	12	112451120	112461255	1	protein_coding	10961	ERP29	0.470649	-0.618385
Drinking duration	ENSG00000111300	NAA25	12	112464500	112546826	-1	protein_coding	80018	NAA25	0.99999	-1.15626
Drinking duration	ENSG00000135148	TRAFD1	12	112563305	112591407	1	protein_coding	10906	TRAFD1	1.82692e-05	-1.37633
Drinking duration	ENSG00000173064	HECTD4	12	112597992	112819896	-1	protein_coding	283450	HECTD4	1	NA
Drinking duration	ENSG00000089009	RPL6	12	112842994	112856642	-1	protein_coding	6128	RPL6	0.988288	0.0267551
Drinking duration	ENSG00000179295	PTPN11	12	112856155	112947717	1	protein_coding	5781	PTPN11	0.999877	-2.25304
Drinking duration	ENSG00000089169	RPH3A	12	113008184	113336686	1	protein_coding	22895	RPH3A	0.738603	0.425292
Drinking duration	ENSG00000089127	OAS1	12	113344582	113369990	1	protein_coding	4938	OAS1	0.00123924	-0.362759
Drinking duration	ENSG00000111331	OAS3	12	113376157	113411054	1	protein_coding	4940	OAS3	1.82238e-23	1.29725
Drinking duration	ENSG00000111335	OAS2	12	113416200	113449528	1	protein_coding	4939	OAS2	1.89092e-14	-0.406421
Drinking duration	ENSG00000135144	DTX1	12	113494514	113535833	1	protein_coding	1840	DTX1	0.00125592	0.111994
Drinking duration	ENSG00000111344	RASAL1	12	113536624	113574044	-1	protein_coding	8437	RASAL1	4.85979e-08	1.58604
Drinking duration	ENSG00000186710	CCDC42B	12	113587663	113597081	1	protein_coding	387885	CCDC42B	NA	-0.420372
Drinking duration	ENSG00000123064	DDX54	12	113594979	113623284	-1	protein_coding	79039	DDX54	1.04149e-06	-0.352061
Drinking duration	ENSG00000186815	TPCN1	12	113658855	113736390	1	protein_coding	53373	TPCN1	0.00385892	-0.554447
Drinking duration	ENSG00000089116	LHX5	12	113899839	113910085	-1	protein_coding	64211	LHX5	0.695818	-0.61706
Makgeolli frequency	ENSG00000198108	CHSY3	5	129240165	129522327	1	protein_coding	337876	CHSY3	0.0118613	NA
Makgeolli frequency	ENSG00000166111	SVOP	12	109304658	109459045	-1	protein_coding	55530	SVOP	NA	NA
Makgeolli frequency	ENSG00000135093	USP30	12	109460894	109525831	1	protein_coding	84749	USP30	0.309014	-0.709413
Makgeolli frequency	ENSG00000189046	ALKBH2	12	109525996	109531436	-1	protein_coding	121642	ALKBH2	0.000816686	-0.248282
Makgeolli frequency	ENSG00000076248	UNG	12	109535379	109548797	1	protein_coding	7374	UNG	0.0465812	-1.04807
Makgeolli frequency	ENSG00000076555	ACACB	12	109554400	109706031	1	protein_coding	32	ACACB	5.12433e-22	0.136953
Makgeolli frequency	ENSG00000139445	FOXN4	12	109715784	109747025	-1	protein_coding	121643	FOXN4	0.133061	-0.465357
Makgeolli frequency	ENSG00000174527	MYO1H	12	109785708	109893328	1	protein_coding	283446	MYO1H	2.91611e-17	0.269947
Makgeolli frequency	ENSG00000110906	KCTD10	12	109886461	109915349	-1	protein_coding	83892	KCTD10	0.17267	0.585873
Makgeolli frequency	ENSG00000151148	UBE3B	12	109915207	109974507	1	protein_coding	89910	UBE3B	0.00938771	0.786226
Makgeolli frequency	ENSG00000139428	MMAB	12	109991542	110011679	-1	protein_coding	326625	MMAB	0.00387716	2.91819
Makgeolli frequency	ENSG00000110921	MVK	12	110011060	110035067	1	protein_coding	4598	MVK	0.0421614	-0.508882
Makgeolli frequency	ENSG00000139438	FAM222A	12	110152033	110208312	1	protein_coding	84915	FAM222A	0.400389	NA
Makgeolli frequency	ENSG00000111199	TRPV4	12	110220890	110271212	-1	protein_coding	59341	TRPV4	7.31947e-06	-0.73897
Makgeolli frequency	ENSG00000139433	GLTP	12	110288748	110318293	-1	protein_coding	51228	GLTP	0.227089	0.0638576
Makgeolli frequency	ENSG00000139437	TCHP	12	110338069	110421646	1	protein_coding	84260	TCHP	6.99625e-12	-0.572434
Makgeolli frequency	ENSG00000139436	GIT2	12	110367607	110434194	-1	protein_coding	9815	GIT2	0.970633	-0.942959
Makgeolli frequency	ENSG00000076513	ANKRD13A	12	110436991	110477568	1	protein_coding	88455	ANKRD13A	0.350625	-0.732035
Makgeolli frequency	ENSG00000174456	C12orf76	12	110465872	110511491	-1	protein_coding	400073	C12orf76	0.000101301	-0.549718
Makgeolli frequency	ENSG00000122970	IFT81	12	110562140	110656602	1	protein_coding	28981	IFT81	5.7603e-07	-0.471138
Makgeolli frequency	ENSG00000174437	ATP2A2	12	110718561	110788898	1	protein_coding	488	ATP2A2	0.998231	NA
Makgeolli frequency	ENSG00000196510	ANAPC7	12	110810705	110841535	-1	protein_coding	51434	ANAPC7	0.999258	-0.621643
Makgeolli frequency	ENSG00000111229	ARPC3	12	110872630	110888227	-1	protein_coding	10094	ARPC3	0.931507	-0.463583
Makgeolli frequency	ENSG00000111231	GPN3	12	110890289	110907073	-1	protein_coding	51184	GPN3	0.000100472	-0.618749
Makgeolli frequency	ENSG00000204856	FAM216A	12	110906169	110928190	1	protein_coding	29902	FAM216A	0.0011163	-0.85449
Makgeolli frequency	ENSG00000111237	VPS29	12	110928902	110939922	-1	protein_coding	51699	VPS29	0.934744	-0.696583
Makgeolli frequency	ENSG00000151164	RAD9B	12	110939460	110969891	1	protein_coding	144715	RAD9B	3.62699e-05	-0.761697
Makgeolli frequency	ENSG00000196850	PPTC7	12	110969120	111021125	-1	protein_coding	160760	PPTC7	0.354852	-2.6034
Makgeolli frequency	ENSG00000204852	TCTN1	12	111051832	111087235	1	protein_coding	79600	TCTN1	1.86861e-09	-0.456703
Makgeolli frequency	ENSG00000122986	HVCN1	12	111065646	111142755	-1	protein_coding	84329	HVCN1	0.750491	-0.518136
Makgeolli frequency	ENSG00000186298	PPP1CC	12	111157485	111180744	-1	protein_coding	5501	PPP1CC	0.944905	NA
Makgeolli frequency	ENSG00000173093	CCDC63	12	111284573	111345339	1	protein_coding	160762	CCDC63	4.48038e-10	0.140066
Makgeolli frequency	ENSG00000111245	MYL2	12	111348623	111358526	-1	protein_coding	4633	MYL2	0.0168131	-0.496132
Makgeolli frequency	ENSG00000111249	CUX2	12	111471828	111788358	1	protein_coding	23316	CUX2	0.999656	-1.06059
Makgeolli frequency	ENSG00000198324	FAM109A	12	111798455	111806925	-1	protein_coding	144717	FAM109A	0.00514983	-0.607261
Makgeolli frequency	ENSG00000111252	SH2B3	12	111843752	111889427	1	protein_coding	10019	SH2B3	0.00592219	-0.243854
Makgeolli frequency	ENSG00000204842	ATXN2	12	111890018	112037480	-1	protein_coding	6311	ATXN2	0.999862	-0.359942
Makgeolli frequency	ENSG00000089234	BRAP	12	112079950	112123790	-1	protein_coding	8315	BRAP	0.0157033	-0.900035
Makgeolli frequency	ENSG00000111271	ACAD10	12	112123857	112194903	1	protein_coding	80724	ACAD10	4.01457e-20	-0.311041
Makgeolli frequency	ENSG00000257767	RP11-162P23.2	12	112191694	112229222	1	protein_coding	NA	NA	NA	NA
Makgeolli frequency	ENSG00000111275	ALDH2	12	112204691	112247782	1	protein_coding	217	ALDH2	1.73245e-06	NA
Makgeolli frequency	ENSG00000089022	MAPKAPK5	12	112279782	112334343	1	protein_coding	8550	MAPKAPK5	0.0234226	NA
Makgeolli frequency	ENSG00000198270	TMEM116	12	112369086	112450970	-1	protein_coding	89894	TMEM116	1.14999e-09	-0.62084
Makgeolli frequency	ENSG00000089248	ERP29	12	112451120	112461255	1	protein_coding	10961	ERP29	0.470649	-0.618385
Makgeolli frequency	ENSG00000111300	NAA25	12	112464500	112546826	-1	protein_coding	80018	NAA25	0.99999	-1.15626
Makgeolli frequency	ENSG00000135148	TRAFD1	12	112563305	112591407	1	protein_coding	10906	TRAFD1	1.82692e-05	-1.37633
Makgeolli frequency	ENSG00000173064	HECTD4	12	112597992	112819896	-1	protein_coding	283450	HECTD4	1	NA
Makgeolli frequency	ENSG00000089009	RPL6	12	112842994	112856642	-1	protein_coding	6128	RPL6	0.988288	0.0267551
Makgeolli frequency	ENSG00000179295	PTPN11	12	112856155	112947717	1	protein_coding	5781	PTPN11	0.999877	-2.25304
Makgeolli frequency	ENSG00000089169	RPH3A	12	113008184	113336686	1	protein_coding	22895	RPH3A	0.738603	0.425292
Makgeolli frequency	ENSG00000089127	OAS1	12	113344582	113369990	1	protein_coding	4938	OAS1	0.00123924	-0.362759
Makgeolli frequency	ENSG00000111331	OAS3	12	113376157	113411054	1	protein_coding	4940	OAS3	1.82238e-23	1.29725
Makgeolli frequency	ENSG00000111335	OAS2	12	113416200	113449528	1	protein_coding	4939	OAS2	1.89092e-14	-0.406421
Makgeolli frequency	ENSG00000135144	DTX1	12	113494514	113535833	1	protein_coding	1840	DTX1	0.00125592	0.111994
Makgeolli frequency	ENSG00000111344	RASAL1	12	113536624	113574044	-1	protein_coding	8437	RASAL1	4.85979e-08	1.58604
Makgeolli frequency	ENSG00000186710	CCDC42B	12	113587663	113597081	1	protein_coding	387885	CCDC42B	NA	-0.420372
Makgeolli frequency	ENSG00000123064	DDX54	12	113594979	113623284	-1	protein_coding	79039	DDX54	1.04149e-06	-0.352061
Makgeolli frequency	ENSG00000186815	TPCN1	12	113658855	113736390	1	protein_coding	53373	TPCN1	0.00385892	-0.554447
Makgeolli frequency	ENSG00000089060	SLC8B1	12	113736564	113797298	-1	protein_coding	80024	SLC8B1	5.47605e-10	-0.177241
Makgeolli frequency	ENSG00000151176	PLBD2	12	113796371	113827203	1	protein_coding	196463	PLBD2	7.18473e-08	0.0648502
Makgeolli frequency	ENSG00000089116	LHX5	12	113899839	113910085	-1	protein_coding	64211	LHX5	0.695818	-0.61706
Sake frequency	ENSG00000173093	CCDC63	12	111284573	111345339	1	protein_coding	160762	CCDC63	4.48038e-10	0.140066
Sake frequency	ENSG00000111245	MYL2	12	111348623	111358526	-1	protein_coding	4633	MYL2	0.0168131	-0.496132
Sake frequency	ENSG00000111249	CUX2	12	111471828	111788358	1	protein_coding	23316	CUX2	0.999656	-1.06059
Sake frequency	ENSG00000111252	SH2B3	12	111843752	111889427	1	protein_coding	10019	SH2B3	0.00592219	-0.243854
Sake frequency	ENSG00000089234	BRAP	12	112079950	112123790	-1	protein_coding	8315	BRAP	0.0157033	-0.900035
Sake frequency	ENSG00000111271	ACAD10	12	112123857	112194903	1	protein_coding	80724	ACAD10	4.01457e-20	-0.311041
Sake frequency	ENSG00000257767	RP11-162P23.2	12	112191694	112229222	1	protein_coding	NA	NA	NA	NA
Sake frequency	ENSG00000111275	ALDH2	12	112204691	112247782	1	protein_coding	217	ALDH2	1.73245e-06	NA
Sake frequency	ENSG00000089022	MAPKAPK5	12	112279782	112334343	1	protein_coding	8550	MAPKAPK5	0.0234226	NA
Sake frequency	ENSG00000089248	ERP29	12	112451120	112461255	1	protein_coding	10961	ERP29	0.470649	-0.618385
Sake frequency	ENSG00000111300	NAA25	12	112464500	112546826	-1	protein_coding	80018	NAA25	0.99999	-1.15626
Sake frequency	ENSG00000135148	TRAFD1	12	112563305	112591407	1	protein_coding	10906	TRAFD1	1.82692e-05	-1.37633
Sake frequency	ENSG00000173064	HECTD4	12	112597992	112819896	-1	protein_coding	283450	HECTD4	1	NA
Sake frequency	ENSG00000089009	RPL6	12	112842994	112856642	-1	protein_coding	6128	RPL6	0.988288	0.0267551
Sake frequency	ENSG00000179295	PTPN11	12	112856155	112947717	1	protein_coding	5781	PTPN11	0.999877	-2.25304
Sake frequency	ENSG00000089169	RPH3A	12	113008184	113336686	1	protein_coding	22895	RPH3A	0.738603	0.425292
Wine frequency	ENSG00000139438	FAM222A	12	110152033	110208312	1	protein_coding	84915	FAM222A	0.400389	NA
Wine frequency	ENSG00000139433	GLTP	12	110288748	110318293	-1	protein_coding	51228	GLTP	0.227089	0.0638576
Wine frequency	ENSG00000139437	TCHP	12	110338069	110421646	1	protein_coding	84260	TCHP	6.99625e-12	-0.572434
Wine frequency	ENSG00000139436	GIT2	12	110367607	110434194	-1	protein_coding	9815	GIT2	0.970633	-0.942959
Wine frequency	ENSG00000076513	ANKRD13A	12	110436991	110477568	1	protein_coding	88455	ANKRD13A	0.350625	-0.732035
Wine frequency	ENSG00000174456	C12orf76	12	110465872	110511491	-1	protein_coding	400073	C12orf76	0.000101301	-0.549718
Wine frequency	ENSG00000122970	IFT81	12	110562140	110656602	1	protein_coding	28981	IFT81	5.7603e-07	-0.471138
Wine frequency	ENSG00000111231	GPN3	12	110890289	110907073	-1	protein_coding	51184	GPN3	0.000100472	-0.618749
Wine frequency	ENSG00000204856	FAM216A	12	110906169	110928190	1	protein_coding	29902	FAM216A	0.0011163	-0.85449
Wine frequency	ENSG00000186298	PPP1CC	12	111157485	111180744	-1	protein_coding	5501	PPP1CC	0.944905	NA
Wine frequency	ENSG00000173093	CCDC63	12	111284573	111345339	1	protein_coding	160762	CCDC63	4.48038e-10	0.140066
Wine frequency	ENSG00000111245	MYL2	12	111348623	111358526	-1	protein_coding	4633	MYL2	0.0168131	-0.496132
Wine frequency	ENSG00000111249	CUX2	12	111471828	111788358	1	protein_coding	23316	CUX2	0.999656	-1.06059
Wine frequency	ENSG00000111252	SH2B3	12	111843752	111889427	1	protein_coding	10019	SH2B3	0.00592219	-0.243854
Wine frequency	ENSG00000204842	ATXN2	12	111890018	112037480	-1	protein_coding	6311	ATXN2	0.999862	-0.359942
Wine frequency	ENSG00000089234	BRAP	12	112079950	112123790	-1	protein_coding	8315	BRAP	0.0157033	-0.900035
Wine frequency	ENSG00000111271	ACAD10	12	112123857	112194903	1	protein_coding	80724	ACAD10	4.01457e-20	-0.311041
Wine frequency	ENSG00000257767	RP11-162P23.2	12	112191694	112229222	1	protein_coding	NA	NA	NA	NA
Wine frequency	ENSG00000111275	ALDH2	12	112204691	112247782	1	protein_coding	217	ALDH2	1.73245e-06	NA
Wine frequency	ENSG00000089022	MAPKAPK5	12	112279782	112334343	1	protein_coding	8550	MAPKAPK5	0.0234226	NA
Wine frequency	ENSG00000198270	TMEM116	12	112369086	112450970	-1	protein_coding	89894	TMEM116	1.14999e-09	-0.62084
Wine frequency	ENSG00000089248	ERP29	12	112451120	112461255	1	protein_coding	10961	ERP29	0.470649	-0.618385
Wine frequency	ENSG00000111300	NAA25	12	112464500	112546826	-1	protein_coding	80018	NAA25	0.99999	-1.15626
Wine frequency	ENSG00000135148	TRAFD1	12	112563305	112591407	1	protein_coding	10906	TRAFD1	1.82692e-05	-1.37633
Wine frequency	ENSG00000173064	HECTD4	12	112597992	112819896	-1	protein_coding	283450	HECTD4	1	NA
Wine frequency	ENSG00000089009	RPL6	12	112842994	112856642	-1	protein_coding	6128	RPL6	0.988288	0.0267551
Wine frequency	ENSG00000179295	PTPN11	12	112856155	112947717	1	protein_coding	5781	PTPN11	0.999877	-2.25304
Wine frequency	ENSG00000089169	RPH3A	12	113008184	113336686	1	protein_coding	22895	RPH3A	0.738603	0.425292
Wine frequency	ENSG00000089127	OAS1	12	113344582	113369990	1	protein_coding	4938	OAS1	0.00123924	-0.362759
Wine frequency	ENSG00000111331	OAS3	12	113376157	113411054	1	protein_coding	4940	OAS3	1.82238e-23	1.29725
Wine frequency	ENSG00000111335	OAS2	12	113416200	113449528	1	protein_coding	4939	OAS2	1.89092e-14	-0.406421
Wine frequency	ENSG00000135144	DTX1	12	113494514	113535833	1	protein_coding	1840	DTX1	0.00125592	0.111994
Wine frequency	ENSG00000111344	RASAL1	12	113536624	113574044	-1	protein_coding	8437	RASAL1	4.85979e-08	1.58604
Wine frequency	ENSG00000186710	CCDC42B	12	113587663	113597081	1	protein_coding	387885	CCDC42B	NA	-0.420372
Wine frequency	ENSG00000123064	DDX54	12	113594979	113623284	-1	protein_coding	79039	DDX54	1.04149e-06	-0.352061
Wine frequency	ENSG00000186815	TPCN1	12	113658855	113736390	1	protein_coding	53373	TPCN1	0.00385892	-0.554447
Wine frequency	ENSG00000089116	LHX5	12	113899839	113910085	-1	protein_coding	64211	LHX5	0.695818	-0.61706
Soju frequency	ENSG00000164024	METAP1	4	99916771	99983964	1	protein_coding	23173	METAP1	0.0435477	-0.0032315
Soju frequency	ENSG00000197894	ADH5	4	99992132	100009952	-1	protein_coding	128	ADH5	9.11478e-07	2.3443
Soju frequency	ENSG00000198099	ADH4	4	100044808	100078949	-1	protein_coding	127	ADH4	7.01336e-06	0.91136
Soju frequency	ENSG00000172955	ADH6	4	100123795	100140694	-1	protein_coding	130	ADH6	0.00201652	-0.296377
Soju frequency	ENSG00000187758	ADH1A	4	100197524	100212185	-1	protein_coding	124	ADH1A	6.68922e-08	0.125384
Soju frequency	ENSG00000196616	ADH1B	4	100226121	100242558	-1	protein_coding	125	ADH1B	0.193828	0.481579
Soju frequency	ENSG00000165092	ALDH1A1	9	75515578	75695358	-1	protein_coding	216	ALDH1A1	0.993851	-0.0809465
Soju frequency	ENSG00000183160	TMEM119	12	108983622	108992096	-1	protein_coding	338773	TMEM119	0.00956737	1.16681
Soju frequency	ENSG00000110876	SELPLG	12	109015686	109027735	-1	protein_coding	6404	SELPLG	0.00495443	0.826234
Soju frequency	ENSG00000110880	CORO1C	12	109038885	109125372	-1	protein_coding	23603	CORO1C	0.997274	-1.25657
Soju frequency	ENSG00000084112	SSH1	12	109176466	109251366	-1	protein_coding	54434	SSH1	0.987159	-2.01181
Soju frequency	ENSG00000110887	DAO	12	109252708	109294819	1	protein_coding	1610	DAO	9.26248e-15	0.0317215
Soju frequency	ENSG00000166111	SVOP	12	109304658	109459045	-1	protein_coding	55530	SVOP	NA	NA
Soju frequency	ENSG00000135093	USP30	12	109460894	109525831	1	protein_coding	84749	USP30	0.309014	-0.709413
Soju frequency	ENSG00000189046	ALKBH2	12	109525996	109531436	-1	protein_coding	121642	ALKBH2	0.000816686	-0.248282
Soju frequency	ENSG00000076248	UNG	12	109535379	109548797	1	protein_coding	7374	UNG	0.0465812	-1.04807
Soju frequency	ENSG00000076555	ACACB	12	109554400	109706031	1	protein_coding	32	ACACB	5.12433e-22	0.136953
Soju frequency	ENSG00000139445	FOXN4	12	109715784	109747025	-1	protein_coding	121643	FOXN4	0.133061	-0.465357
Soju frequency	ENSG00000174527	MYO1H	12	109785708	109893328	1	protein_coding	283446	MYO1H	2.91611e-17	0.269947
Soju frequency	ENSG00000110906	KCTD10	12	109886461	109915349	-1	protein_coding	83892	KCTD10	0.17267	0.585873
Soju frequency	ENSG00000151148	UBE3B	12	109915207	109974507	1	protein_coding	89910	UBE3B	0.00938771	0.786226
Soju frequency	ENSG00000139428	MMAB	12	109991542	110011679	-1	protein_coding	326625	MMAB	0.00387716	2.91819
Soju frequency	ENSG00000110921	MVK	12	110011060	110035067	1	protein_coding	4598	MVK	0.0421614	-0.508882
Soju frequency	ENSG00000139438	FAM222A	12	110152033	110208312	1	protein_coding	84915	FAM222A	0.400389	NA
Soju frequency	ENSG00000111199	TRPV4	12	110220890	110271212	-1	protein_coding	59341	TRPV4	7.31947e-06	-0.73897
Soju frequency	ENSG00000139433	GLTP	12	110288748	110318293	-1	protein_coding	51228	GLTP	0.227089	0.0638576
Soju frequency	ENSG00000139437	TCHP	12	110338069	110421646	1	protein_coding	84260	TCHP	6.99625e-12	-0.572434
Soju frequency	ENSG00000139436	GIT2	12	110367607	110434194	-1	protein_coding	9815	GIT2	0.970633	-0.942959
Soju frequency	ENSG00000076513	ANKRD13A	12	110436991	110477568	1	protein_coding	88455	ANKRD13A	0.350625	-0.732035
Soju frequency	ENSG00000174456	C12orf76	12	110465872	110511491	-1	protein_coding	400073	C12orf76	0.000101301	-0.549718
Soju frequency	ENSG00000122970	IFT81	12	110562140	110656602	1	protein_coding	28981	IFT81	5.7603e-07	-0.471138
Soju frequency	ENSG00000174437	ATP2A2	12	110718561	110788898	1	protein_coding	488	ATP2A2	0.998231	NA
Soju frequency	ENSG00000196510	ANAPC7	12	110810705	110841535	-1	protein_coding	51434	ANAPC7	0.999258	-0.621643
Soju frequency	ENSG00000111229	ARPC3	12	110872630	110888227	-1	protein_coding	10094	ARPC3	0.931507	-0.463583
Soju frequency	ENSG00000111231	GPN3	12	110890289	110907073	-1	protein_coding	51184	GPN3	0.000100472	-0.618749
Soju frequency	ENSG00000204856	FAM216A	12	110906169	110928190	1	protein_coding	29902	FAM216A	0.0011163	-0.85449
Soju frequency	ENSG00000111237	VPS29	12	110928902	110939922	-1	protein_coding	51699	VPS29	0.934744	-0.696583
Soju frequency	ENSG00000151164	RAD9B	12	110939460	110969891	1	protein_coding	144715	RAD9B	3.62699e-05	-0.761697
Soju frequency	ENSG00000196850	PPTC7	12	110969120	111021125	-1	protein_coding	160760	PPTC7	0.354852	-2.6034
Soju frequency	ENSG00000204852	TCTN1	12	111051832	111087235	1	protein_coding	79600	TCTN1	1.86861e-09	-0.456703
Soju frequency	ENSG00000122986	HVCN1	12	111065646	111142755	-1	protein_coding	84329	HVCN1	0.750491	-0.518136
Soju frequency	ENSG00000186298	PPP1CC	12	111157485	111180744	-1	protein_coding	5501	PPP1CC	0.944905	NA
Soju frequency	ENSG00000173093	CCDC63	12	111284573	111345339	1	protein_coding	160762	CCDC63	4.48038e-10	0.140066
Soju frequency	ENSG00000111245	MYL2	12	111348623	111358526	-1	protein_coding	4633	MYL2	0.0168131	-0.496132
Soju frequency	ENSG00000111249	CUX2	12	111471828	111788358	1	protein_coding	23316	CUX2	0.999656	-1.06059
Soju frequency	ENSG00000198324	FAM109A	12	111798455	111806925	-1	protein_coding	144717	FAM109A	0.00514983	-0.607261
Soju frequency	ENSG00000111252	SH2B3	12	111843752	111889427	1	protein_coding	10019	SH2B3	0.00592219	-0.243854
Soju frequency	ENSG00000204842	ATXN2	12	111890018	112037480	-1	protein_coding	6311	ATXN2	0.999862	-0.359942
Soju frequency	ENSG00000089234	BRAP	12	112079950	112123790	-1	protein_coding	8315	BRAP	0.0157033	-0.900035
Soju frequency	ENSG00000111271	ACAD10	12	112123857	112194903	1	protein_coding	80724	ACAD10	4.01457e-20	-0.311041
Soju frequency	ENSG00000257767	RP11-162P23.2	12	112191694	112229222	1	protein_coding	NA	NA	NA	NA
Soju frequency	ENSG00000111275	ALDH2	12	112204691	112247782	1	protein_coding	217	ALDH2	1.73245e-06	NA
Soju frequency	ENSG00000089022	MAPKAPK5	12	112279782	112334343	1	protein_coding	8550	MAPKAPK5	0.0234226	NA
Soju frequency	ENSG00000198270	TMEM116	12	112369086	112450970	-1	protein_coding	89894	TMEM116	1.14999e-09	-0.62084
Soju frequency	ENSG00000089248	ERP29	12	112451120	112461255	1	protein_coding	10961	ERP29	0.470649	-0.618385
Soju frequency	ENSG00000111300	NAA25	12	112464500	112546826	-1	protein_coding	80018	NAA25	0.99999	-1.15626
Soju frequency	ENSG00000135148	TRAFD1	12	112563305	112591407	1	protein_coding	10906	TRAFD1	1.82692e-05	-1.37633
Soju frequency	ENSG00000173064	HECTD4	12	112597992	112819896	-1	protein_coding	283450	HECTD4	1	NA
Soju frequency	ENSG00000089009	RPL6	12	112842994	112856642	-1	protein_coding	6128	RPL6	0.988288	0.0267551
Soju frequency	ENSG00000179295	PTPN11	12	112856155	112947717	1	protein_coding	5781	PTPN11	0.999877	-2.25304
Soju frequency	ENSG00000089169	RPH3A	12	113008184	113336686	1	protein_coding	22895	RPH3A	0.738603	0.425292
Soju frequency	ENSG00000089127	OAS1	12	113344582	113369990	1	protein_coding	4938	OAS1	0.00123924	-0.362759
Soju frequency	ENSG00000111331	OAS3	12	113376157	113411054	1	protein_coding	4940	OAS3	1.82238e-23	1.29725
Soju frequency	ENSG00000111335	OAS2	12	113416200	113449528	1	protein_coding	4939	OAS2	1.89092e-14	-0.406421
Soju frequency	ENSG00000135144	DTX1	12	113494514	113535833	1	protein_coding	1840	DTX1	0.00125592	0.111994
Soju frequency	ENSG00000111344	RASAL1	12	113536624	113574044	-1	protein_coding	8437	RASAL1	4.85979e-08	1.58604
Soju frequency	ENSG00000186710	CCDC42B	12	113587663	113597081	1	protein_coding	387885	CCDC42B	NA	-0.420372
Soju frequency	ENSG00000123064	DDX54	12	113594979	113623284	-1	protein_coding	79039	DDX54	1.04149e-06	-0.352061
Soju frequency	ENSG00000139405	RITA1	12	113623331	113630173	1	protein_coding	84934	RITA1	0.00060807	0.0475683
Soju frequency	ENSG00000166578	IQCD	12	113633246	113658899	-1	protein_coding	115811	IQCD	7.66418e-06	-0.339035
Soju frequency	ENSG00000186815	TPCN1	12	113658855	113736390	1	protein_coding	53373	TPCN1	0.00385892	-0.554447
Soju frequency	ENSG00000089060	SLC8B1	12	113736564	113797298	-1	protein_coding	80024	SLC8B1	5.47605e-10	-0.177241
Soju frequency	ENSG00000151176	PLBD2	12	113796371	113827203	1	protein_coding	196463	PLBD2	7.18473e-08	0.0648502
Soju frequency	ENSG00000135094	SDS	12	113830250	113864106	-1	protein_coding	10993	SDS	0.00548426	0.0444358
Soju frequency	ENSG00000089116	LHX5	12	113899839	113910085	-1	protein_coding	64211	LHX5	0.695818	-0.61706
Soju frequency	ENSG00000122965	RBM19	12	114254543	114404176	-1	protein_coding	9904	RBM19	1.62207e-05	1.13258
Soju frequency	ENSG00000089225	TBX5	12	114791736	114846247	-1	protein_coding	6910	TBX5	0.991879	-0.562004
Beer frequency	ENSG00000166111	SVOP	12	109304658	109459045	-1	protein_coding	55530	SVOP	NA	NA
Beer frequency	ENSG00000135093	USP30	12	109460894	109525831	1	protein_coding	84749	USP30	0.309014	-0.709413
Beer frequency	ENSG00000189046	ALKBH2	12	109525996	109531436	-1	protein_coding	121642	ALKBH2	0.000816686	-0.248282
Beer frequency	ENSG00000076248	UNG	12	109535379	109548797	1	protein_coding	7374	UNG	0.0465812	-1.04807
Beer frequency	ENSG00000076555	ACACB	12	109554400	109706031	1	protein_coding	32	ACACB	5.12433e-22	0.136953
Beer frequency	ENSG00000139445	FOXN4	12	109715784	109747025	-1	protein_coding	121643	FOXN4	0.133061	-0.465357
Beer frequency	ENSG00000174527	MYO1H	12	109785708	109893328	1	protein_coding	283446	MYO1H	2.91611e-17	0.269947
Beer frequency	ENSG00000110906	KCTD10	12	109886461	109915349	-1	protein_coding	83892	KCTD10	0.17267	0.585873
Beer frequency	ENSG00000151148	UBE3B	12	109915207	109974507	1	protein_coding	89910	UBE3B	0.00938771	0.786226
Beer frequency	ENSG00000139428	MMAB	12	109991542	110011679	-1	protein_coding	326625	MMAB	0.00387716	2.91819
Beer frequency	ENSG00000110921	MVK	12	110011060	110035067	1	protein_coding	4598	MVK	0.0421614	-0.508882
Beer frequency	ENSG00000139438	FAM222A	12	110152033	110208312	1	protein_coding	84915	FAM222A	0.400389	NA
Beer frequency	ENSG00000111199	TRPV4	12	110220890	110271212	-1	protein_coding	59341	TRPV4	7.31947e-06	-0.73897
Beer frequency	ENSG00000139433	GLTP	12	110288748	110318293	-1	protein_coding	51228	GLTP	0.227089	0.0638576
Beer frequency	ENSG00000139437	TCHP	12	110338069	110421646	1	protein_coding	84260	TCHP	6.99625e-12	-0.572434
Beer frequency	ENSG00000139436	GIT2	12	110367607	110434194	-1	protein_coding	9815	GIT2	0.970633	-0.942959
Beer frequency	ENSG00000076513	ANKRD13A	12	110436991	110477568	1	protein_coding	88455	ANKRD13A	0.350625	-0.732035
Beer frequency	ENSG00000174456	C12orf76	12	110465872	110511491	-1	protein_coding	400073	C12orf76	0.000101301	-0.549718
Beer frequency	ENSG00000122970	IFT81	12	110562140	110656602	1	protein_coding	28981	IFT81	5.7603e-07	-0.471138
Beer frequency	ENSG00000174437	ATP2A2	12	110718561	110788898	1	protein_coding	488	ATP2A2	0.998231	NA
Beer frequency	ENSG00000196510	ANAPC7	12	110810705	110841535	-1	protein_coding	51434	ANAPC7	0.999258	-0.621643
Beer frequency	ENSG00000111229	ARPC3	12	110872630	110888227	-1	protein_coding	10094	ARPC3	0.931507	-0.463583
Beer frequency	ENSG00000111231	GPN3	12	110890289	110907073	-1	protein_coding	51184	GPN3	0.000100472	-0.618749
Beer frequency	ENSG00000204856	FAM216A	12	110906169	110928190	1	protein_coding	29902	FAM216A	0.0011163	-0.85449
Beer frequency	ENSG00000111237	VPS29	12	110928902	110939922	-1	protein_coding	51699	VPS29	0.934744	-0.696583
Beer frequency	ENSG00000151164	RAD9B	12	110939460	110969891	1	protein_coding	144715	RAD9B	3.62699e-05	-0.761697
Beer frequency	ENSG00000196850	PPTC7	12	110969120	111021125	-1	protein_coding	160760	PPTC7	0.354852	-2.6034
Beer frequency	ENSG00000204852	TCTN1	12	111051832	111087235	1	protein_coding	79600	TCTN1	1.86861e-09	-0.456703
Beer frequency	ENSG00000122986	HVCN1	12	111065646	111142755	-1	protein_coding	84329	HVCN1	0.750491	-0.518136
Beer frequency	ENSG00000186298	PPP1CC	12	111157485	111180744	-1	protein_coding	5501	PPP1CC	0.944905	NA
Beer frequency	ENSG00000173093	CCDC63	12	111284573	111345339	1	protein_coding	160762	CCDC63	4.48038e-10	0.140066
Beer frequency	ENSG00000111245	MYL2	12	111348623	111358526	-1	protein_coding	4633	MYL2	0.0168131	-0.496132
Beer frequency	ENSG00000111249	CUX2	12	111471828	111788358	1	protein_coding	23316	CUX2	0.999656	-1.06059
Beer frequency	ENSG00000198324	FAM109A	12	111798455	111806925	-1	protein_coding	144717	FAM109A	0.00514983	-0.607261
Beer frequency	ENSG00000111252	SH2B3	12	111843752	111889427	1	protein_coding	10019	SH2B3	0.00592219	-0.243854
Beer frequency	ENSG00000204842	ATXN2	12	111890018	112037480	-1	protein_coding	6311	ATXN2	0.999862	-0.359942
Beer frequency	ENSG00000089234	BRAP	12	112079950	112123790	-1	protein_coding	8315	BRAP	0.0157033	-0.900035
Beer frequency	ENSG00000111271	ACAD10	12	112123857	112194903	1	protein_coding	80724	ACAD10	4.01457e-20	-0.311041
Beer frequency	ENSG00000257767	RP11-162P23.2	12	112191694	112229222	1	protein_coding	NA	NA	NA	NA
Beer frequency	ENSG00000111275	ALDH2	12	112204691	112247782	1	protein_coding	217	ALDH2	1.73245e-06	NA
Beer frequency	ENSG00000089022	MAPKAPK5	12	112279782	112334343	1	protein_coding	8550	MAPKAPK5	0.0234226	NA
Beer frequency	ENSG00000198270	TMEM116	12	112369086	112450970	-1	protein_coding	89894	TMEM116	1.14999e-09	-0.62084
Beer frequency	ENSG00000089248	ERP29	12	112451120	112461255	1	protein_coding	10961	ERP29	0.470649	-0.618385
Beer frequency	ENSG00000111300	NAA25	12	112464500	112546826	-1	protein_coding	80018	NAA25	0.99999	-1.15626
Beer frequency	ENSG00000135148	TRAFD1	12	112563305	112591407	1	protein_coding	10906	TRAFD1	1.82692e-05	-1.37633
Beer frequency	ENSG00000173064	HECTD4	12	112597992	112819896	-1	protein_coding	283450	HECTD4	1	NA
Beer frequency	ENSG00000089009	RPL6	12	112842994	112856642	-1	protein_coding	6128	RPL6	0.988288	0.0267551
Beer frequency	ENSG00000179295	PTPN11	12	112856155	112947717	1	protein_coding	5781	PTPN11	0.999877	-2.25304
Beer frequency	ENSG00000089169	RPH3A	12	113008184	113336686	1	protein_coding	22895	RPH3A	0.738603	0.425292
Beer frequency	ENSG00000089127	OAS1	12	113344582	113369990	1	protein_coding	4938	OAS1	0.00123924	-0.362759
Beer frequency	ENSG00000111331	OAS3	12	113376157	113411054	1	protein_coding	4940	OAS3	1.82238e-23	1.29725
Beer frequency	ENSG00000111335	OAS2	12	113416200	113449528	1	protein_coding	4939	OAS2	1.89092e-14	-0.406421
Beer frequency	ENSG00000135144	DTX1	12	113494514	113535833	1	protein_coding	1840	DTX1	0.00125592	0.111994
Beer frequency	ENSG00000111344	RASAL1	12	113536624	113574044	-1	protein_coding	8437	RASAL1	4.85979e-08	1.58604
Beer frequency	ENSG00000186710	CCDC42B	12	113587663	113597081	1	protein_coding	387885	CCDC42B	NA	-0.420372
Beer frequency	ENSG00000123064	DDX54	12	113594979	113623284	-1	protein_coding	79039	DDX54	1.04149e-06	-0.352061
Beer frequency	ENSG00000139405	RITA1	12	113623331	113630173	1	protein_coding	84934	RITA1	0.00060807	0.0475683
Beer frequency	ENSG00000166578	IQCD	12	113633246	113658899	-1	protein_coding	115811	IQCD	7.66418e-06	-0.339035
Beer frequency	ENSG00000186815	TPCN1	12	113658855	113736390	1	protein_coding	53373	TPCN1	0.00385892	-0.554447
Beer frequency	ENSG00000089060	SLC8B1	12	113736564	113797298	-1	protein_coding	80024	SLC8B1	5.47605e-10	-0.177241
Beer frequency	ENSG00000151176	PLBD2	12	113796371	113827203	1	protein_coding	196463	PLBD2	7.18473e-08	0.0648502
Beer frequency	ENSG00000135094	SDS	12	113830250	113864106	-1	protein_coding	10993	SDS	0.00548426	0.0444358
Beer frequency	ENSG00000089116	LHX5	12	113899839	113910085	-1	protein_coding	64211	LHX5	0.695818	-0.61706
Beer frequency	ENSG00000122965	RBM19	12	114254543	114404176	-1	protein_coding	9904	RBM19	1.62207e-05	1.13258
Hard liquor frequency	ENSG00000139433	GLTP	12	110288748	110318293	-1	protein_coding	51228	GLTP	0.227089	0.0638576
Hard liquor frequency	ENSG00000139437	TCHP	12	110338069	110421646	1	protein_coding	84260	TCHP	6.99625e-12	-0.572434
Hard liquor frequency	ENSG00000139436	GIT2	12	110367607	110434194	-1	protein_coding	9815	GIT2	0.970633	-0.942959
Hard liquor frequency	ENSG00000076513	ANKRD13A	12	110436991	110477568	1	protein_coding	88455	ANKRD13A	0.350625	-0.732035
Hard liquor frequency	ENSG00000174456	C12orf76	12	110465872	110511491	-1	protein_coding	400073	C12orf76	0.000101301	-0.549718
Hard liquor frequency	ENSG00000122970	IFT81	12	110562140	110656602	1	protein_coding	28981	IFT81	5.7603e-07	-0.471138
Hard liquor frequency	ENSG00000173093	CCDC63	12	111284573	111345339	1	protein_coding	160762	CCDC63	4.48038e-10	0.140066
Hard liquor frequency	ENSG00000111245	MYL2	12	111348623	111358526	-1	protein_coding	4633	MYL2	0.0168131	-0.496132
Hard liquor frequency	ENSG00000111249	CUX2	12	111471828	111788358	1	protein_coding	23316	CUX2	0.999656	-1.06059
Hard liquor frequency	ENSG00000111252	SH2B3	12	111843752	111889427	1	protein_coding	10019	SH2B3	0.00592219	-0.243854
Hard liquor frequency	ENSG00000204842	ATXN2	12	111890018	112037480	-1	protein_coding	6311	ATXN2	0.999862	-0.359942
Hard liquor frequency	ENSG00000089234	BRAP	12	112079950	112123790	-1	protein_coding	8315	BRAP	0.0157033	-0.900035
Hard liquor frequency	ENSG00000111271	ACAD10	12	112123857	112194903	1	protein_coding	80724	ACAD10	4.01457e-20	-0.311041
Hard liquor frequency	ENSG00000257767	RP11-162P23.2	12	112191694	112229222	1	protein_coding	NA	NA	NA	NA
Hard liquor frequency	ENSG00000111275	ALDH2	12	112204691	112247782	1	protein_coding	217	ALDH2	1.73245e-06	NA
Hard liquor frequency	ENSG00000089022	MAPKAPK5	12	112279782	112334343	1	protein_coding	8550	MAPKAPK5	0.0234226	NA
Hard liquor frequency	ENSG00000089248	ERP29	12	112451120	112461255	1	protein_coding	10961	ERP29	0.470649	-0.618385
Hard liquor frequency	ENSG00000111300	NAA25	12	112464500	112546826	-1	protein_coding	80018	NAA25	0.99999	-1.15626
Hard liquor frequency	ENSG00000135148	TRAFD1	12	112563305	112591407	1	protein_coding	10906	TRAFD1	1.82692e-05	-1.37633
Hard liquor frequency	ENSG00000173064	HECTD4	12	112597992	112819896	-1	protein_coding	283450	HECTD4	1	NA
Hard liquor frequency	ENSG00000089009	RPL6	12	112842994	112856642	-1	protein_coding	6128	RPL6	0.988288	0.0267551
Hard liquor frequency	ENSG00000179295	PTPN11	12	112856155	112947717	1	protein_coding	5781	PTPN11	0.999877	-2.25304
Hard liquor frequency	ENSG00000089169	RPH3A	12	113008184	113336686	1	protein_coding	22895	RPH3A	0.738603	0.425292
Hard liquor frequency	ENSG00000089127	OAS1	12	113344582	113369990	1	protein_coding	4938	OAS1	0.00123924	-0.362759
Hard liquor frequency	ENSG00000111331	OAS3	12	113376157	113411054	1	protein_coding	4940	OAS3	1.82238e-23	1.29725
Hard liquor frequency	ENSG00000111335	OAS2	12	113416200	113449528	1	protein_coding	4939	OAS2	1.89092e-14	-0.406421
Hard liquor frequency	ENSG00000186815	TPCN1	12	113658855	113736390	1	protein_coding	53373	TPCN1	0.00385892	-0.554447
Total alcohol consumption	ENSG00000166111	SVOP	12	109304658	109459045	-1	protein_coding	55530	SVOP	NA	NA
Total alcohol consumption	ENSG00000135093	USP30	12	109460894	109525831	1	protein_coding	84749	USP30	0.309014	-0.709413
Total alcohol consumption	ENSG00000189046	ALKBH2	12	109525996	109531436	-1	protein_coding	121642	ALKBH2	0.000816686	-0.248282
Total alcohol consumption	ENSG00000076248	UNG	12	109535379	109548797	1	protein_coding	7374	UNG	0.0465812	-1.04807
Total alcohol consumption	ENSG00000076555	ACACB	12	109554400	109706031	1	protein_coding	32	ACACB	5.12433e-22	0.136953
Total alcohol consumption	ENSG00000139445	FOXN4	12	109715784	109747025	-1	protein_coding	121643	FOXN4	0.133061	-0.465357
Total alcohol consumption	ENSG00000174527	MYO1H	12	109785708	109893328	1	protein_coding	283446	MYO1H	2.91611e-17	0.269947
Total alcohol consumption	ENSG00000110906	KCTD10	12	109886461	109915349	-1	protein_coding	83892	KCTD10	0.17267	0.585873
Total alcohol consumption	ENSG00000151148	UBE3B	12	109915207	109974507	1	protein_coding	89910	UBE3B	0.00938771	0.786226
Total alcohol consumption	ENSG00000139428	MMAB	12	109991542	110011679	-1	protein_coding	326625	MMAB	0.00387716	2.91819
Total alcohol consumption	ENSG00000110921	MVK	12	110011060	110035067	1	protein_coding	4598	MVK	0.0421614	-0.508882
Total alcohol consumption	ENSG00000139438	FAM222A	12	110152033	110208312	1	protein_coding	84915	FAM222A	0.400389	NA
Total alcohol consumption	ENSG00000111199	TRPV4	12	110220890	110271212	-1	protein_coding	59341	TRPV4	7.31947e-06	-0.73897
Total alcohol consumption	ENSG00000139433	GLTP	12	110288748	110318293	-1	protein_coding	51228	GLTP	0.227089	0.0638576
Total alcohol consumption	ENSG00000139437	TCHP	12	110338069	110421646	1	protein_coding	84260	TCHP	6.99625e-12	-0.572434
Total alcohol consumption	ENSG00000139436	GIT2	12	110367607	110434194	-1	protein_coding	9815	GIT2	0.970633	-0.942959
Total alcohol consumption	ENSG00000076513	ANKRD13A	12	110436991	110477568	1	protein_coding	88455	ANKRD13A	0.350625	-0.732035
Total alcohol consumption	ENSG00000174456	C12orf76	12	110465872	110511491	-1	protein_coding	400073	C12orf76	0.000101301	-0.549718
Total alcohol consumption	ENSG00000122970	IFT81	12	110562140	110656602	1	protein_coding	28981	IFT81	5.7603e-07	-0.471138
Total alcohol consumption	ENSG00000174437	ATP2A2	12	110718561	110788898	1	protein_coding	488	ATP2A2	0.998231	NA
Total alcohol consumption	ENSG00000111229	ARPC3	12	110872630	110888227	-1	protein_coding	10094	ARPC3	0.931507	-0.463583
Total alcohol consumption	ENSG00000111231	GPN3	12	110890289	110907073	-1	protein_coding	51184	GPN3	0.000100472	-0.618749
Total alcohol consumption	ENSG00000204856	FAM216A	12	110906169	110928190	1	protein_coding	29902	FAM216A	0.0011163	-0.85449
Total alcohol consumption	ENSG00000111237	VPS29	12	110928902	110939922	-1	protein_coding	51699	VPS29	0.934744	-0.696583
Total alcohol consumption	ENSG00000151164	RAD9B	12	110939460	110969891	1	protein_coding	144715	RAD9B	3.62699e-05	-0.761697
Total alcohol consumption	ENSG00000196850	PPTC7	12	110969120	111021125	-1	protein_coding	160760	PPTC7	0.354852	-2.6034
Total alcohol consumption	ENSG00000204852	TCTN1	12	111051832	111087235	1	protein_coding	79600	TCTN1	1.86861e-09	-0.456703
Total alcohol consumption	ENSG00000122986	HVCN1	12	111065646	111142755	-1	protein_coding	84329	HVCN1	0.750491	-0.518136
Total alcohol consumption	ENSG00000186298	PPP1CC	12	111157485	111180744	-1	protein_coding	5501	PPP1CC	0.944905	NA
Total alcohol consumption	ENSG00000173093	CCDC63	12	111284573	111345339	1	protein_coding	160762	CCDC63	4.48038e-10	0.140066
Total alcohol consumption	ENSG00000111245	MYL2	12	111348623	111358526	-1	protein_coding	4633	MYL2	0.0168131	-0.496132
Total alcohol consumption	ENSG00000111249	CUX2	12	111471828	111788358	1	protein_coding	23316	CUX2	0.999656	-1.06059
Total alcohol consumption	ENSG00000198324	FAM109A	12	111798455	111806925	-1	protein_coding	144717	FAM109A	0.00514983	-0.607261
Total alcohol consumption	ENSG00000111252	SH2B3	12	111843752	111889427	1	protein_coding	10019	SH2B3	0.00592219	-0.243854
Total alcohol consumption	ENSG00000204842	ATXN2	12	111890018	112037480	-1	protein_coding	6311	ATXN2	0.999862	-0.359942
Total alcohol consumption	ENSG00000089234	BRAP	12	112079950	112123790	-1	protein_coding	8315	BRAP	0.0157033	-0.900035
Total alcohol consumption	ENSG00000111271	ACAD10	12	112123857	112194903	1	protein_coding	80724	ACAD10	4.01457e-20	-0.311041
Total alcohol consumption	ENSG00000257767	RP11-162P23.2	12	112191694	112229222	1	protein_coding	NA	NA	NA	NA
Total alcohol consumption	ENSG00000111275	ALDH2	12	112204691	112247782	1	protein_coding	217	ALDH2	1.73245e-06	NA
Total alcohol consumption	ENSG00000089022	MAPKAPK5	12	112279782	112334343	1	protein_coding	8550	MAPKAPK5	0.0234226	NA
Total alcohol consumption	ENSG00000198270	TMEM116	12	112369086	112450970	-1	protein_coding	89894	TMEM116	1.14999e-09	-0.62084
Total alcohol consumption	ENSG00000089248	ERP29	12	112451120	112461255	1	protein_coding	10961	ERP29	0.470649	-0.618385
Total alcohol consumption	ENSG00000111300	NAA25	12	112464500	112546826	-1	protein_coding	80018	NAA25	0.99999	-1.15626
Total alcohol consumption	ENSG00000135148	TRAFD1	12	112563305	112591407	1	protein_coding	10906	TRAFD1	1.82692e-05	-1.37633
Total alcohol consumption	ENSG00000173064	HECTD4	12	112597992	112819896	-1	protein_coding	283450	HECTD4	1	NA
Total alcohol consumption	ENSG00000089009	RPL6	12	112842994	112856642	-1	protein_coding	6128	RPL6	0.988288	0.0267551
Total alcohol consumption	ENSG00000179295	PTPN11	12	112856155	112947717	1	protein_coding	5781	PTPN11	0.999877	-2.25304
Total alcohol consumption	ENSG00000089169	RPH3A	12	113008184	113336686	1	protein_coding	22895	RPH3A	0.738603	0.425292
Total alcohol consumption	ENSG00000089127	OAS1	12	113344582	113369990	1	protein_coding	4938	OAS1	0.00123924	-0.362759
Total alcohol consumption	ENSG00000111331	OAS3	12	113376157	113411054	1	protein_coding	4940	OAS3	1.82238e-23	1.29725
Total alcohol consumption	ENSG00000111335	OAS2	12	113416200	113449528	1	protein_coding	4939	OAS2	1.89092e-14	-0.406421
Total alcohol consumption	ENSG00000135144	DTX1	12	113494514	113535833	1	protein_coding	1840	DTX1	0.00125592	0.111994
Total alcohol consumption	ENSG00000111344	RASAL1	12	113536624	113574044	-1	protein_coding	8437	RASAL1	4.85979e-08	1.58604
Total alcohol consumption	ENSG00000186710	CCDC42B	12	113587663	113597081	1	protein_coding	387885	CCDC42B	NA	-0.420372
Total alcohol consumption	ENSG00000123064	DDX54	12	113594979	113623284	-1	protein_coding	79039	DDX54	1.04149e-06	-0.352061
Total alcohol consumption	ENSG00000186815	TPCN1	12	113658855	113736390	1	protein_coding	53373	TPCN1	0.00385892	-0.554447
Total alcohol consumption	ENSG00000089116	LHX5	12	113899839	113910085	-1	protein_coding	64211	LHX5	0.695818	-0.61706
Total alcohol consumption	ENSG00000122965	RBM19	12	114254543	114404176	-1	protein_coding	9904	RBM19	1.62207e-05	1.13258

### Sheet: 07. Novel associations
Supplementary Table 7. Information on the novel loci identified by KoGES
Phenotype	CHR	SNP	BP	rsID	Nearest Gene	p-value in KoGES	MAF_KoGES	MAF_eas (gnomAD)	MAF_nfe (gnomAD)	minimum p-value in BBJ within 1Mb	p-value in BBJ
Beer Frequency	12	12:114435164_A/G	114435164	rs11066876	RBM19	3.61e-10	0.0931146	0.123552	NA	No matching phenotype in BBJ
Blood in Urine	16	16:58065459_G/A	58065459	rs4784886	MMP15	9.31e-19	0.594332	0.618065	0.701456	No matching phenotype in BBJ
Blood in Urine	16	16:58107543_A/G	58107543	rs149531864	MMP15	1.47e-17	0.0883358	0.114744	0.000129668	No matching phenotype in BBJ
Blood in Urine	16	16:58240667_A/C	58240667	rs189086200	CSNK2A2	6.27e-16	0.0143642	0.0173522	NA	No matching phenotype in BBJ
Blood in Urine	13	13:110878639_T/G	110878639	rs544012	COL4A1	2.05e-15	0.439756	0.52384	0.743347	No matching phenotype in BBJ
Blood in Urine	13	13:111049776_C/T	111049776	rs4586292	COL4A2	1.19e-14	0.461327	0.534839	0.343722	No matching phenotype in BBJ
Blood in Urine	16	16:57349346_G/T	57349346	rs948705	PLLP	2.6e-12	0.775554	0.780848	0.849208	No matching phenotype in BBJ
Blood in Urine	16	16:58025783_G/A	58025783	rs78271603	ZNF319	2.58e-11	0.0453609	0.0429487	0.000259437	No matching phenotype in BBJ
Blood in Urine	2	2:85737604_A/C	85737604	rs6709288	MAT2A	1.15e-10	0.408082	0.411247	0.455132	No matching phenotype in BBJ
Blood in Urine	1	1:161500130_A/G	161500130	rs2099684	HSPA6	1.94e-10	0.241044	0.315104	0.334072	No matching phenotype in BBJ
Blood in Urine	7	7:138806243_T/C	138806243	rs35480046	ZC3HAV1	2.67e-10	0.472039	0.447539	0.214072	No matching phenotype in BBJ
Blood in Urine	3	3:168820427_G/A	168820427	rs2111082	MECOM	2.75e-10	0.187709	0.216774	0.0863188	No matching phenotype in BBJ
Blood in Urine	4	4:57948114_A/G	57948114	rs1714007	IGFBP7	5.66e-10	0.542906	0.51297	0.759226	No matching phenotype in BBJ
Blood in Urine	6	6:29910742_G/C	29910742	rs78306866	HLA-A	1.76e-09	0.833384	0.629333	0.700495	No matching phenotype in BBJ
Blood in Urine	16	16:58135348_T/G	58135348	rs9674136	CFAP20	2.13e-09	0.284095	0.261702	0.208945	No matching phenotype in BBJ
Blood in Urine	13	13:110928789_T/C	110928789	rs679505	COL4A1	2.08e-08	0.503942	0.531613	0.704667	No matching phenotype in BBJ
Blood in Urine	11	11:121638516_T/G	121638516	rs10790459	SORL1	3.37e-08	0.813854	0.843389	0.739029	No matching phenotype in BBJ
Glucose in Urine	6	6:30385618_G/A	30385618	rs9261869	RPP21	8.3e-12	0.0636256	0.0339744	0.148596	No matching phenotype in BBJ
Glucose in Urine	4	4:127405848_G/A	127405848	rs11730363	FAT4	1.18e-11	0.0125799	0.0134788	0.423252	No matching phenotype in BBJ
Glucose in Urine	5	5:160222472_G/T	160222472	rs142721161	ATP10B	5.08e-11	0.0151456	0.00385109	NA	No matching phenotype in BBJ
Glucose in Urine	15	15:73674370_G/A	73674370	rs56390326	HCN4	1.28e-10	0.0126698	0.0230769	0.0882162	No matching phenotype in BBJ
Glucose in Urine	20	20:57898195_C/A	57898195	rs3026577	EDN3	4.19e-10	0.0140184	0.0109254	NA	No matching phenotype in BBJ
Glucose in Urine	4	4:123772018_C/A	123772018	rs308435	FGF2	4.99e-10	0.0115633	0.0218228	0.15597	No matching phenotype in BBJ
Glucose in Urine	2	2:204995741_T/C	204995741	rs146135332	ICOS	7.09e-10	0.010187	0.0263158	NA	No matching phenotype in BBJ
Glucose in Urine	6	6:126135737_C/T	126135737	rs79589224	NCOA7	1.13e-09	0.0165496	0.024359	0.0165954	No matching phenotype in BBJ
Glucose in Urine	11	11:38353946_G/A	38353946	rs142825504	IFTAP	2.16e-09	0.0100833	0.0025641	NA	No matching phenotype in BBJ
Glucose in Urine	12	12:102397272_C/A	102397272	rs189092554	DRAM1	3.36e-09	0.0204501	0.0429487	0.000583733	No matching phenotype in BBJ
Glucose in Urine	22	22:34867894_C/T	34867894	rs138435267	LARGE1	3.71e-09	0.010187	0.0160668	NA	No matching phenotype in BBJ
Glucose in Urine	19	19:45243696_G/T	45243696	rs75599500	BCL3	4.96e-09	0.018735	0.0335484	0.0225348	No matching phenotype in BBJ
Glucose in Urine	8	8:10925070_G/A	10925070	rs117464734	XKR6	1.49e-08	0.0116739	0.021181	NA	No matching phenotype in BBJ
Glucose in Urine	4	4:68828308_C/T	68828308	rs150645853	TMPRSS11A	2.79e-08	0.017338	0.0128535	NA	No matching phenotype in BBJ
Glucose in Urine	6	6:138855937_G/A	138855937	rs186292757	NHSL1	3.28e-08	0.0122618	0.0128205	NA	No matching phenotype in BBJ
Soju Frequency	12	12:114412403_G/A	114412403	rs117832601	RBM19	4.98e-13	0.0923124	0.116559	NA	No matching phenotype in BBJ
Soju Frequency	12	12:108808190_C/T	108808190	rs139273787	CMKLR1	2.6e-11	0.0133614	0.0218509	NA	No matching phenotype in BBJ
Makgeolli Frequency	5	5:129411766_C/T	129411766	rs17635642	CHSY3	4.29e-08	0.16026	0.0733591	0.00233342	No matching phenotype in BBJ
Glucose	7	7:127258384_C/T	127258384	rs3757787	PAX4	1.65e-16	0.0706797	0.112821	NA	7.9e-05	0.0002
Glucose	3	3:63965093_C/A	63965093	rs2241823	ATXN7	3.47e-12	0.52433	0.533462	0.327028	5.1e-05	0.0029
Glucose	10	10:94162910_C/T	94162910	rs11594882	IDE	1.19e-10	0.223229	0.196219	0.115629	3.8e-05	0.027
Glucose	4	4:6303731_G/A	6303731	rs147834269	WFS1	3.24e-10	0.0314117	0.00128205	0.000259269	3.8e-05	0.00048
Glucose	12	12:118401926_C/T	118401926	rs7964346	KSR2	5e-10	0.265	0.212082	0.207873	0.00013	0.022
Glucose	17	17:66447421_A/T	66447421	rs2952295	WIPI1	7.78e-10	0.54942	0.536223	0.778911	7.4e-06	1.6e-05
Glucose	2	2:60586707_C/G	60586707	rs243018	BCL11A	8.08e-10	0.659942	0.653351	0.459542	0.00014	0.00024
Glucose	10	10:89489187_T/C	89489187	rs117270299	PAPSS2	2.24e-09	0.0966002	0.0717949	0.00142653	0.00033	0.83
Glucose	4	4:1346796_A/G	1346796	rs17164682	UVSSA	3.01e-09	0.39831	0.424262	0.0343754	4.1e-07	5.1e-05
Glucose	18	18:57824038_C/G	57824038	rs7240682	MC4R	5.14e-09	0.241424	0.182058	0.220198	1.4e-05	0.0003
Glucose	2	2:234191103_T/A	234191103	rs117809958	ATG16L1	1.26e-08	0.02933	0.0186375	0.00175097	6.6e-05	0.0001
Glucose	3	3:23632174_C/G	23632174	rs76435632	UBE2E2	1.92e-08	0.164873	0.141207	0.0351492	1.3e-05	0.24
Glucose	3	3:64038187_T/C	64038187	rs12488491	PSMD6	3.72e-08	0.0757836	0.0468549	0.0043405	5.1e-05	0.053
Glucose	8	8:75210762_C/T	75210762	rs78242006	JPH1	4.39e-08	0.034012	0.0109114	0.0130897	6.2e-07	0.033
Blood Urea Nitrogen	2	2:85494386_G/A	85494386	rs56124642	TCF7L1	1.77e-12	0.52397	0.576823	0.201202	0.0008	N/A
Blood Urea Nitrogen	18	18:11994448_C/G	11994448	rs3786299	IMPA2	3.03e-12	0.180524	0.13141	0.0314404	9.9e-05	0.00018
Blood Urea Nitrogen	3	3:193810750_C/T	193810750	rs7642977	HES1	1.02e-10	0.663767	0.713642	0.295707	0.00024	0.002
Blood Urea Nitrogen	11	11:69251852_T/G	69251852	rs17136556	MYEOV	1.75e-09	0.435482	0.543646	0.0803351	1.5e-05	3.5e-05
Blood Urea Nitrogen	11	11:62193981_C/T	62193981	rs2513059	SCGB1A1	2.84e-09	0.559607	0.558634	0.742196	0.00018	0.03
Blood Urea Nitrogen	3	3:20174396_C/T	20174396	rs17797581	KAT2B	3.22e-09	0.245913	0.205392	0.134289	0.00011	0.15
Blood Urea Nitrogen	16	16:57298066_C/T	57298066	rs79773077	PLLP	6.19e-09	0.223277	0.224806	0.0360624	8.1e-06	3.3e-05
Blood Urea Nitrogen	2	2:158456642_G/A	158456642	rs78302619	ACVR1C	1.66e-08	0.254966	0.267696	0.0733844	0.00024	0.14
Blood Urea Nitrogen	4	4:88973006_T/C	88973006	rs2728104	PKD2	2.16e-08	0.295478	0.278636	0.107337	0.00018	0.022
Blood Urea Nitrogen	17	17:46617723_G/A	46617723	rs9892607	HOXB2	3.87e-08	0.537933	0.509032	0.537056	6.4e-06	7.8e-05
Albumin	1	1:178505761_AAAAC/AAAACAAAC	178505761	rs869121480	TEX35	4.11e-13	0.45161	NA	NA	1.6e-05	N/A
Albumin	6	6:20688121_T/A	20688121	rs10440833	CDKAL1	2.66e-08	0.462731	0.364166	0.286616	5.1e-05	N/A
Creatinine	1	1:54198206_G/A	54198206	rs797910	GLIS1	3.04e-09	0.780063	0.734878	0.965229	5.4e-06	5.4e-06
Aspartate transaminase	5	5:176548594_C/T	176548594	rs7732930	NSD1	3.81e-11	0.476901	0.511039	0.175124	9.4e-06	0.00044
Aspartate transaminase	10	10:105634895_G/A	105634895	rs11191839	STN1	4.64e-09	0.659133	0.64752	0.351198	9.6e-07	2e-06
Total Bilirubin	2	2:211540507_C/A	211540507	rs1047891	CPS1	5.33e-14	0.179044	0.158098	0.317255	5.8e-05	5.8e-05
Total Bilirubin	19	19:17252041_G/A	17252041	rs59616136	MYO9B	1.16e-10	0.338543	0.364166	0.0897736	1.2e-05	1.4e-05
Alanine aminotransferase	1	1:31881300_C/A	31881300	rs79343386	SERINC2	1.93e-09	0.120377	0.144516	0.000648256	1.4e-06	2.8e-05
Alanine aminotransferase	3	3:42736657_C/A	42736657	rs77227957	HHATL	6.92e-09	0.128288	0.136714	0.000194477	4e-05	0.0097
Alanine aminotransferase	1	1:71876652_G/A	71876652	rs11209780	NEGR1	4.79e-08	0.608848	0.551546	0.224766	0.00025	0.054
Total cholesterol	1	1:196816180_AT/A	196816180	rs201457423	CFHR1	6.32e-10	0.384741	0.332504	0.433004	1.6e-05	0.066
Total cholesterol	3	3:52600705_A/G	52600705	rs75404951	PBRM1,SMIM4	1.59e-09	0.0783148	0.0978121	0.000194401	2.3e-05	0.82
Total cholesterol	1	1:196820080_A/G	196820080	rs58175074	CFHR1	1.2e-08	0.0836468	0.0721649	0.187286	1.6e-05	0.063
Total cholesterol	3	3:94521325_T/G	94521325	rs142420400	NSUN3	3.91e-08	0.0227669	0.0174497	0.0190078	0.00019	N/A
Gamma-glutamyl transpeptidase	7	7:100276038_C/T	100276038	rs2272573	GNB2	9.8e-09	0.0622009	0.0821566	NA	1.6e-05	0.021
Gamma-glutamyl transpeptidase	9	9:93959615_GTAA/G	93959615	rs75726539	AUH	2.28e-08	0.221507	0.24549	0.0450947	0.00013	0.0052
HDL-cholesterol	6	6:168243241_A/C	168243241	rs62427660	AFDN	5.54e-09	0.822111	0.779238	0.924015	0.0021	0.01
HDL-cholesterol	15	15:70199857_TAA/TA	70199857	rs34292525	TLE3	1.11e-08	0.324988	NA	NA	3e-05	N/A
HDL-cholesterol	4	4:79578251_T/C	79578251	rs118190473	ANXA3	4.49e-08	0.15499	0.10077	0.00382372	7e-06	7e-06
LDL-cholesterol	1	1:196816180_AT/A	196816180	rs201457423	CFHR1	5.31e-13	0.384741	0.332504	0.433004	0.00024	0.48
LDL-cholesterol	16	16:55866378_T/C	55866378	rs9921399	CES1	1.37e-09	0.5483	0.472258	0.264626	3.7e-05	5.5e-05
LDL-cholesterol	1	1:196820080_A/G	196820080	rs58175074	CFHR1	1.59e-09	0.0836468	0.0721649	0.187286	0.00024	0.046
Triglycerides	7	7:99340259_A/G	99340259	rs939955	CYP3A7	2.47e-09	0.216216	0.264212	0.00362882	1.3e-05	0.00012
Triglycerides	9	9:130768150_A/ATTAAT	130768150	rs397964144	FAM102A	3.67e-09	0.141518	0.183463	0.00103829	0.00042	N/A
Red blood cell	1	1:227139022_G/A	227139022	rs111408347	AL391628.1,COQ8A	1.45e-10	0.0325251	0.0153846	0.000648508	3.1e-07	6.4e-07
Red blood cell	17	17:8247193_A/G	8247193	rs4792334	ODF4	4.61e-09	0.565389	0.615385	0.455624	1e-06	0.06
Red blood cell	11	11:122945672_T/G	122945672	rs4936774	CLMP	5.86e-09	0.160959	0.188144	0.0196845	2e-05	N/A
Hemoglobin	13	13:76074273_G/T	76074273	rs1323691	TBC1D4	4.83e-10	0.731984	0.663882	0.651588	2.6e-05	0.0021
Hemoglobin	10	10:122869542_G/A	122869542	rs7082674	WDR11	2.18e-09	0.237738	0.238372	0.00298159	0.00013	0.31
Hematocrit	10	10:122869542_G/A	122869542	rs7082674	WDR11	8.39e-10	0.237738	0.238372	0.00298159	0.00015	0.31
Platelet	2	2:72077960_C/T	72077960	rs11895277	DYSF	3.03e-08	0.726279	0.764442	0.893163	0.0003	0.36
Pulse rate	1	1:150738965_CGTGTGT/CGTGTGTGT	150738965	rs35127782	CTSS	4.29e-10	0.201783	NA	NA	No matching phenotype in BBJ
Pulse rate	6	6:134209837_T/C	134209837	rs2327429	TCF21	1.39e-09	0.465449	0.534794	0.273571	No matching phenotype in BBJ
Pulse rate	3	3:182582282_A/G	182582282	rs117170344	ATP11B	2.46e-08	0.0105812	0.00898588	NA	No matching phenotype in BBJ
Waist circumference	2	2:169129145_G/T	169129145	rs1955337	STK39	1.6e-09	0.299102	0.325581	0.118346	No matching phenotype in BBJ
Waist circumference	6	6:20686996_C/A	20686996	rs9368222	CDKAL1	1.19e-08	0.465649	0.368047	0.287908	No matching phenotype in BBJ
Waist circumference	2	2:54256536_C/A	54256536	rs56184420	ACYP2	1.42e-08	0.514993	0.735256	0.510033	No matching phenotype in BBJ
Waist circumference	10	10:77437044_C/T	77437044	rs2454812	LRMDA	2.45e-08	0.515021	0.465026	0.75854	No matching phenotype in BBJ
Hip circumference	10	10:122909625_C/A	122909625	rs2172073	WDR11	4.75e-12	0.663172	0.600515	0.97641	No matching phenotype in BBJ
Hip circumference	6	6:20657564_A/G	20657564	rs4712523	CDKAL1	2.37e-11	0.48789	0.380155	0.329845	No matching phenotype in BBJ
Hip circumference	3	3:131747731_A/T	131747731	rs6439338	CPNE4	2.15e-09	0.332354	0.346649	0.727508	No matching phenotype in BBJ
Hip circumference	12	12:111903099_AT/A	111903099	rs10686219	ATXN2	1.58e-08	0.663573	0.671278	0.028481	No matching phenotype in BBJ
Hip circumference	5	5:122744178_T/C	122744178	rs13154356	CEP120	1.93e-08	0.248126	0.2638	0.176168	No matching phenotype in BBJ
Hip circumference	11	11:64363847_GA/G	64363847	rs538120672	SLC22A12	2.23e-08	0.226638	NA	NA	No matching phenotype in BBJ
Hip circumference	17	17:37176163_C/G	37176163	rs187535713	PLXDC1	2.69e-08	0.0121718	0.02574	NA	No matching phenotype in BBJ
Hip circumference	2	2:169103999_T/G	169103999	rs76179989	STK39	4.37e-08	0.296122	0.317523	0.111573	No matching phenotype in BBJ
Hip circumference	16	16:49048972_G/A	49048972	rs3095670	CBLN1	4.58e-08	0.475684	0.518807	0.593014	No matching phenotype in BBJ
Weight	10	10:31565355_A/G	31565355	rs1314013	ZEB1	7.19e-11	0.170503	0.203346	0.0491835	1.4e-05	0.00027
Weight	16	16:30096468_T/TGGG	30096468	rs34627357	PPP4C	3.08e-10	0.316821	NA	NA	3.6e-07	N/A
Weight	16	16:26023028_A/T	26023028	rs9302440	HS3ST4	1.38e-08	0.649257	0.50853	0.612389	4.6e-05	N/A
Weight	17	17:38591163_C/CT	38591163	rs35468386	IGFBP4	1.48e-08	0.244945	0.509972	0.358416	4.6e-06	N/A
Weight	8	8:70980738_T/C	70980738	rs3750228	PRDM14	2.22e-08	0.235767	0.279279	0.143663	4.6e-05	0.00016
Weight	6	6:73440562_GA/G	73440562	rs1160359514	KCNQ5	3.47e-08	0.435067	0.546936	0.202477	8.1e-08	N/A
HbA1c	2	2:234191103_T/A	234191103	rs117809958	ATG16L1	1.99e-13	0.02933	0.0186375	0.00175097	4.7e-06	4.7e-06
HbA1c	6	6:39046655_C/T	39046655	rs742761	GLP1R	2.75e-09	0.212011	0.22416	0.0784963	4.5e-05	0.00026
Hypertension	8	8:273679_G/A	273679	rs559058545	ZNF596	8.79e-19	0.0245788	NA	NA	2.5e-05	N/A
Hypertension	6	6:52479825_C/T	52479825	rs76916450	TRAM2	3.91e-08	0.166104	0.176394	0.00144092	1.2e-05	0.058
Iron intake	13	13:55408121_AAAGTGCTGGGATTAC/A	55408121	rs199722330	OLFM4	3.92e-08	0.0807353	0.0897436	0.111905	No matching phenotype in BBJ

### Sheet: 08. Meta-analysis
Supplementary Table 8. Summary of genome-wide significant identified by meta-analysis (KoGES + BBJ)
Phenotype	Lead variant	CHR	BP	REF	ALT	Beta	SE	P (z-score based)	MAF in KoGES	MAF in BBJ	Novel
Systolic blood pressure	1:10796547_G/A	1	10796547	G	A	0.0310723	0.00295179	7.51279e-26	0.642186	0.676279	Known
Systolic blood pressure	1:113046879_C/A	1	113046879	C	A	0.0260701	0.00311994	9.5348e-17	0.300291	0.295301	Known
Systolic blood pressure	1:155178782_A/T	1	155178782	A	T	-0.0241463	0.00399037	1.59049e-09	0.874725	0.851096	Known
Systolic blood pressure	2:26932031_C/T	2	26932031	C	T	-0.0390673	0.00340942	3.49917e-30	0.225667	0.226052	Known
Systolic blood pressure	2:54898273_G/C	2	54898273	G	C	0.0494161	0.00665924	4.52202e-14	0.0380959	0.049576	Known
Systolic blood pressure	2:97756962_C/A	2	97756962	C	A	0.0229259	0.00416391	2.42815e-08	0.118395	0.136174	Novel
Systolic blood pressure	2:164444419_A/G	2	164444419	A	G	0.0193616	0.00278905	3.71911e-12	0.537002	0.535096	Known
Systolic blood pressure	2:164780696_G/A	2	164780696	G	A	0.0284842	0.00509555	2.26787e-08	0.103662	0.109714	Known
Systolic blood pressure	2:165008166_C/G	2	165008166	C	G	0.0315351	0.00283541	3.73454e-29	0.541238	0.571312	Known
Systolic blood pressure	2:240247921_G/A	2	240247921	G	A	0.0161498	0.00290385	2.88156e-08	0.372076	0.340883	Novel
Systolic blood pressure	2:242625935_G/C	2	242625935	G	C	0.017605	0.00300767	5.12103e-09	0.519355	0.452817	Known
Systolic blood pressure	3:14895105_G/C	3	14895105	G	C	0.021945	0.00294492	1.41076e-13	0.296309	0.353439	Known
Systolic blood pressure	3:27525053_G/A	3	27525053	G	A	0.0379957	0.00529897	1.37218e-12	0.061945	0.081372	Known
Systolic blood pressure	3:27562988_C/T	3	27562988	C	T	0.0243306	0.00311584	4.9735e-15	0.381349	0.372555	Known
Systolic blood pressure	3:53558012_G/A	3	53558012	G	A	0.0250212	0.00284489	1.282e-18	0.48991	0.451005	Known
Systolic blood pressure	3:53846617_GGTAA/G	3	53846617	GGTAA	G	0.0208379	0.00324768	1.60466e-10	0.789826	0.740082	Known
Systolic blood pressure	3:168814206_G/A	3	168814206	G	A	-0.0316711	0.004805	6.74826e-11	0.1123	0.0828	Known
Systolic blood pressure	3:169486508_G/A	3	169486508	G	A	-0.0179231	0.00286948	4.0552e-10	0.609375	0.643813	Known
Systolic blood pressure	4:15384544_C/G	4	15384544	C	G	-0.017162	0.00300109	1.0901e-08	0.298662	0.319024	Known
Systolic blood pressure	4:81151942_G/T	4	81151942	G	T	0.0190401	0.00317853	1.43895e-09	0.270571	0.304291	Known
Systolic blood pressure	4:81182554_T/C	4	81182554	T	C	0.0521936	0.0029918	1.63635e-68	0.346631	0.298854	Known
Systolic blood pressure	4:81188513_C/A	4	81188513	C	A	0.0319768	0.00542118	6.31847e-09	0.0940609	0.074054	Known
Systolic blood pressure	4:81206377_T/A	4	81206377	T	A	0.0230357	0.00352606	4.09932e-11	0.814819	0.793147	Known
Systolic blood pressure	4:86716496_T/G	4	86716496	T	G	-0.0220107	0.00337312	5.73188e-11	0.783552	0.778253	Known
Systolic blood pressure	4:111331911_C/G	4	111331911	C	G	-0.0196521	0.0028123	2.36126e-12	0.516066	0.45288	Known
Systolic blood pressure	5:32829975_C/G	5	32829975	C	G	0.0282388	0.00282898	7.44541e-24	0.611121	0.59951	Known
Systolic blood pressure	5:52221748_T/C	5	52221748	T	C	-0.0188408	0.00331505	9.19071e-09	0.20172	0.237616	Novel
Systolic blood pressure	5:114165361_C/A	5	114165361	C	A	-0.0163357	0.00294182	2.48644e-08	0.647329	0.637825	Known
Systolic blood pressure	5:158220193_A/G	5	158220193	A	G	-0.0178357	0.00292716	1.04936e-09	0.65922	0.660477	Known
Systolic blood pressure	6:27858837_T/C	6	27858837	T	C	0.0173683	0.00285603	1.33355e-09	0.497916	0.490525	Known
Systolic blood pressure	6:31106893_A/G	6	31106893	A	G	-0.017328	0.00305548	3.23334e-08	0.409613	0.360527	Known
Systolic blood pressure	6:31331516_T/C	6	31331516	T	C	-0.0224618	0.00373049	4.70872e-09	0.757404	0.800064	Known
Systolic blood pressure	6:43122011_A/T	6	43122011	A	T	0.0578671	0.00853529	2.44258e-11	0.0281957	0.033023	Known
Systolic blood pressure	6:43280713_C/T	6	43280713	C	T	-0.0257406	0.00297013	3.48221e-18	0.740645	0.648913	Known
Systolic blood pressure	6:46400461_C/G	6	46400461	C	G	0.0321404	0.00575491	2.37993e-08	0.0597254	0.073785	Novel
Systolic blood pressure	6:127146879_G/A	6	127146879	G	A	0.0199175	0.00282569	1.6827e-12	0.449791	0.432218	Known
Systolic blood pressure	7:983591_G/T	7	983591	G	T	0.022411	0.0032344	6.78309e-12	0.344645	0.259519	Known
Systolic blood pressure	7:1299537_G/C	7	1299537	G	C	-0.0191887	0.00327969	3.32297e-09	0.256271	0.276146	Known
Systolic blood pressure	7:27248891_C/G	7	27248891	C	G	0.0220673	0.00285199	1.0899e-14	0.562564	0.597416	Known
Systolic blood pressure	7:80286003_C/T	7	80286003	C	T	0.033979	0.00614334	4.00465e-08	0.0685602	0.046879	Novel
Systolic blood pressure	8:74256117_C/A	8	74256117	C	A	0.0432847	0.00784811	4.89674e-08	0.0203003	0.041281	Known
Systolic blood pressure	8:76772319_T/C	8	76772319	T	C	-0.0189467	0.00283117	2.04273e-11	0.410928	0.406851	Known
Systolic blood pressure	8:140926772_C/T	8	140926772	C	T	0.0181116	0.00318308	1.32659e-08	0.730841	0.754577	Known
Systolic blood pressure	8:144042624_A/T	8	144042624	A	T	-0.0241488	0.00292807	1.59079e-16	0.326754	0.359305	Known
Systolic blood pressure	10:96038686_G/A	10	96038686	G	A	-0.0204565	0.00278296	1.46386e-13	0.541661	0.45291	Known
Systolic blood pressure	10:104341435_T/C	10	104341435	T	C	-0.023409	0.00285782	2.06102e-16	0.571649	0.629535	Known
Systolic blood pressure	10:104638421_A/C	10	104638421	A	C	0.0236737	0.00404182	4.39374e-09	0.139663	0.13807	Known
Systolic blood pressure	10:104832778_T/A	10	104832778	T	A	-0.0338866	0.00556786	1.05875e-09	0.0471419	0.084133	Known
Systolic blood pressure	10:104913653_G/A	10	104913653	G	A	-0.0390911	0.0032635	1.87508e-33	0.225412	0.245579	Known
Systolic blood pressure	10:105719899_G/A	10	105719899	G	A	0.0321542	0.00521504	6.90826e-10	0.0827725	0.079265	Known
Systolic blood pressure	10:115710663_T/A	10	115710663	T	A	0.0263442	0.00355222	7.73491e-14	0.16749	0.212554	Known
Systolic blood pressure	10:115744435_C/T	10	115744435	C	T	-0.0254575	0.00451167	1.50334e-08	0.125123	0.102445	Known
Systolic blood pressure	11:1943120_G/A	11	1943120	G	A	0.0173763	0.00282105	9.2836e-10	0.603282	0.571315	Known
Systolic blood pressure	11:1982868_CTG/C	11	1982868	CTG	C	0.0204606	0.00367957	2.45171e-08	0.215576	0.163899	Known
Systolic blood pressure	11:9751246_G/T	11	9751246	G	T	0.0212059	0.00287975	1.53488e-13	0.403287	0.372189	Known
Systolic blood pressure	11:9826000_G/A	11	9826000	G	A	0.0177018	0.00305119	1.09498e-08	0.699634	0.659535	Known
Systolic blood pressure	11:16243932_T/A	11	16243932	T	A	0.01977	0.00339069	5.62124e-09	0.253428	0.201008	Known
Systolic blood pressure	11:61272309_C/T	11	61272309	C	T	-0.0188894	0.00278628	6.40371e-12	0.445044	0.504277	Known
Systolic blood pressure	11:100578884_C/T	11	100578884	C	T	0.0226939	0.00279889	4.97279e-16	0.466872	0.449446	Known
Systolic blood pressure	11:120212601_T/C	11	120212601	T	C	0.0237223	0.00420401	1.66795e-08	0.137476	0.128585	Known
Systolic blood pressure	12:12877692_T/C	12	12877692	T	C	0.0187737	0.00278538	1.30601e-11	0.508348	0.517508	Known
Systolic blood pressure	12:80088578_T/C	12	80088578	T	C	-0.0169452	0.003027	2.23473e-08	0.344285	0.302927	Known
Systolic blood pressure	12:89885942_T/C	12	89885942	T	C	-0.0235023	0.00427098	3.75081e-08	0.129707	0.118141	Known
Systolic blood pressure	12:90058842_G/A	12	90058842	G	A	-0.0430157	0.00286572	1.99375e-51	0.374512	0.373718	Known
Systolic blood pressure	12:110140772_A/C	12	110140772	A	C	0.0175306	0.00299694	4.94816e-09	0.551646	0.548769	Known
Systolic blood pressure	12:111053015_G/T	12	111053015	G	T	-0.0545174	0.00944352	9.34645e-09	0.0216651	0.025253	Known
Systolic blood pressure	12:111361298_A/G	12	111361298	A	G	0.021971	0.00288086	2.43458e-14	0.453228	0.479937	Known
Systolic blood pressure	12:111616207_C/G	12	111616207	C	G	-0.0229777	0.00288302	1.50072e-15	0.57579	0.576564	Known
Systolic blood pressure	12:111623270_G/A	12	111623270	G	A	0.044384	0.00664975	2.61957e-11	0.063364	0.042861	Known
Systolic blood pressure	12:111761396_G/A	12	111761396	G	A	-0.0184784	0.00303295	1.23244e-09	0.679882	0.695482	Known
Systolic blood pressure	12:111772770_A/C	12	111772770	A	C	-0.0307121	0.00339437	1.45535e-19	0.721964	0.760602	Known
Systolic blood pressure	12:112241766_G/A	12	112241766	G	A	-0.0637233	0.00338438	3.12538e-79	0.15677	0.247611	Known
Systolic blood pressure	12:112733614_A/T	12	112733614	A	T	0.0225353	0.00359972	3.94841e-10	0.254208	0.229368	Known
Systolic blood pressure	12:112954137_G/C	12	112954137	G	C	0.0263821	0.00390774	1.08955e-11	0.226846	0.172103	Known
Systolic blood pressure	12:113104903_T/C	12	113104903	T	C	-0.0247771	0.00287112	6.33062e-18	0.592898	0.588824	Known
Systolic blood pressure	12:113235279_C/T	12	113235279	C	T	-0.0211717	0.003021	1.8411e-12	0.50321	0.517383	Known
Systolic blood pressure	12:113326790_A/AC	12	113326790	A	AC	0.0210464	0.00283088	1.09559e-13	0.567294	0.51278	Known
Systolic blood pressure	12:113522774_T/C	12	113522774	T	C	-0.0228165	0.00345625	1.17483e-10	0.20258	0.246437	Known
Systolic blood pressure	12:115552437_A/G	12	115552437	A	G	-0.0275374	0.00318841	7.51109e-18	0.243569	0.254314	Known
Systolic blood pressure	12:116212862_T/A	12	116212862	T	A	-0.0198271	0.0030881	4.74088e-11	0.296232	0.294269	Known
Systolic blood pressure	12:133099570_G/A	12	133099570	G	A	0.0283193	0.00453625	3.64693e-10	0.124857	0.108846	Known
Systolic blood pressure	13:41624888_T/C	13	41624888	T	C	0.0175282	0.00312743	1.51058e-08	0.251718	0.279408	Known
Systolic blood pressure	14:27574225_C/T	14	27574225	C	T	-0.0168601	0.002965	1.50848e-08	0.694578	0.661808	Novel
Systolic blood pressure	15:75070196_A/G	15	75070196	A	G	-0.0225223	0.00353134	1.26015e-10	0.170817	0.199729	Known
Systolic blood pressure	15:91421283_T/C	15	91421283	T	C	0.0363454	0.00473471	1.35137e-14	0.0977175	0.115783	Known
Systolic blood pressure	17:46670422_G/C	17	46670422	G	C	0.0223695	0.0038107	4.61685e-09	0.81515	0.85469	Known
Systolic blood pressure	17:59241155_T/C	17	59241155	T	C	-0.0192987	0.00322033	2.73581e-09	0.774735	0.741155	Known
Systolic blood pressure	17:59479580_C/G	17	59479580	C	G	0.0193591	0.00297673	5.86247e-11	0.712378	0.663515	Known
Systolic blood pressure	17:78358945_G/A	17	78358945	G	A	0.216441	0.015091	1.2928e-45	0.0109181	0.010114	Known
Systolic blood pressure	18:712037_G/A	18	712037	G	A	-0.0191282	0.002808	1.26065e-11	0.420815	0.428636	Known
Systolic blood pressure	19:2224387_A/C	19	2224387	A	C	0.0213309	0.00308812	4.92092e-12	0.308113	0.269469	Known
Systolic blood pressure	19:11506387_T/G	19	11506387	T	G	0.0222752	0.00357465	4.40451e-10	0.206145	0.18001	Known
Systolic blood pressure	19:11526765_G/T	19	11526765	G	T	-0.0333686	0.00280851	9.85157e-33	0.496188	0.502515	Known
Systolic blood pressure	19:17197012_A/G	19	17197012	A	G	0.0165008	0.00292141	1.49232e-08	0.364219	0.334747	Known
Systolic blood pressure	20:42795152_A/G	20	42795152	A	G	0.0173131	0.00300078	9.26473e-09	0.360148	0.320507	Known
Systolic blood pressure	20:50110558_T/G	20	50110558	T	G	0.0187769	0.00282674	3.08765e-11	0.532745	0.592798	Known
Systolic blood pressure	20:57463472_C/G	20	57463472	C	G	-0.0171643	0.00308475	2.72759e-08	0.678514	0.722842	Known
Systolic blood pressure	22:23494833_T/G	22	23494833	T	G	0.0155888	0.00284839	4.38621e-08	0.58823	0.598963	Novel
Diastolic blood pressure	1:10796547_G/A	1	10796547	G	A	0.0262085	0.0030433	7.25174e-18	0.642186	0.676281	Known
Diastolic blood pressure	1:113046879_C/A	1	113046879	C	A	0.0260742	0.00322118	5.28913e-16	0.300291	0.295274	Known
Diastolic blood pressure	1:115751782_C/T	1	115751782	C	T	-0.017245	0.00315538	4.37477e-08	0.703044	0.715234	Known
Diastolic blood pressure	1:155178782_A/T	1	155178782	A	T	-0.023628	0.0041206	1.14044e-08	0.874725	0.851086	Known
Diastolic blood pressure	2:26915624_G/T	2	26915624	G	T	-0.0326364	0.00342895	1.84502e-21	0.222208	0.222739	Known
Diastolic blood pressure	2:55023600_G/A	2	55023600	G	A	0.0516773	0.00590159	2.1621e-18	0.0604751	0.065772	Known
Diastolic blood pressure	2:135484676_A/G	2	135484676	A	G	-0.0171075	0.00298051	9.24118e-09	0.371092	0.348117	Known
Diastolic blood pressure	2:164444356_G/T	2	164444356	G	T	0.017725	0.00288316	8.26825e-10	0.532901	0.534634	Known
Diastolic blood pressure	2:165008166_C/G	2	165008166	C	G	0.0248325	0.00292528	1.74874e-17	0.541238	0.571317	Known
Diastolic blood pressure	2:183224127_G/A	2	183224127	G	A	0.0192003	0.00288777	2.80977e-11	0.431213	0.473034	Known
Diastolic blood pressure	3:14895105_G/C	3	14895105	G	C	0.0234653	0.00304055	1.1129e-14	0.296309	0.353439	Known
Diastolic blood pressure	3:23596170_A/G	3	23596170	A	G	0.0176742	0.0030664	8.25739e-09	0.340192	0.341311	Known
Diastolic blood pressure	3:53558012_G/A	3	53558012	G	A	0.0257994	0.0029348	1.41452e-18	0.48991	0.451005	Known
Diastolic blood pressure	3:168814206_G/A	3	168814206	G	A	-0.0289131	0.00494479	7.28631e-09	0.1123	0.082798	Known
Diastolic blood pressure	3:169491729_T/A	3	169491729	T	A	-0.0167393	0.0029699	1.73667e-08	0.612359	0.645091	Known
Diastolic blood pressure	4:81144994_ATTG/A	4	81144994	ATTG	A	0.0178992	0.00312645	8.70114e-09	0.31595	0.308685	Known
Diastolic blood pressure	4:81182554_T/C	4	81182554	T	C	0.0495198	0.00308417	1.03312e-57	0.346631	0.298847	Known
Diastolic blood pressure	4:81206377_T/A	4	81206377	T	A	0.0226158	0.00363894	4.01604e-10	0.814819	0.793141	Known
Diastolic blood pressure	4:111331911_C/G	4	111331911	C	G	-0.0188426	0.00289998	8.27611e-11	0.516066	0.452871	Known
Diastolic blood pressure	4:156449144_T/C	4	156449144	T	C	-0.0208694	0.00334852	3.52164e-10	0.233547	0.246733	Known
Diastolic blood pressure	5:32832474_C/A	5	32832474	C	A	0.0232855	0.00292187	1.23951e-15	0.607788	0.598798	Known
Diastolic blood pressure	5:114165361_C/A	5	114165361	C	A	-0.0167779	0.00303528	3.20327e-08	0.647329	0.637795	Known
Diastolic blood pressure	5:148397622_T/C	5	148397622	T	C	-0.020074	0.00329688	1.20362e-09	0.258057	0.244467	Known
Diastolic blood pressure	6:32169621_T/A	6	32169621	T	A	0.0179275	0.00303989	1.28035e-09	0.422808	0.448803	Known
Diastolic blood pressure	6:43260660_T/C	6	43260660	T	C	0.02287	0.00310002	1.18556e-13	0.259572	0.3495	Known
Diastolic blood pressure	6:127183470_A/G	6	127183470	A	G	0.0209372	0.00296485	1.61573e-12	0.460077	0.43373	Known
Diastolic blood pressure	7:1081972_C/A	7	1081972	C	A	0.0193262	0.0030465	2.35135e-10	0.352847	0.312349	Known
Diastolic blood pressure	7:27248891_C/G	7	27248891	C	G	0.0219206	0.00294153	9.36797e-14	0.562564	0.597424	Known
Diastolic blood pressure	7:80286003_C/T	7	80286003	C	T	0.0421492	0.0063147	6.73613e-11	0.0685602	0.04689	Known
Diastolic blood pressure	8:76648028_C/T	8	76648028	C	T	0.0192481	0.00332064	8.42361e-09	0.289096	0.266717	Known
Diastolic blood pressure	8:95687480_A/C	8	95687480	A	C	-0.0173815	0.00287573	1.37176e-09	0.588299	0.531889	Known
Diastolic blood pressure	8:143996923_C/T	8	143996923	C	T	-0.0208785	0.00306579	9.05195e-12	0.319875	0.349564	Known
Diastolic blood pressure	9:112322087_C/G	9	112322087	C	G	0.0214344	0.00379184	2.15257e-08	0.858119	0.811088	Known
Diastolic blood pressure	10:104386309_T/A	10	104386309	T	A	0.0196901	0.00338695	6.70874e-09	0.255251	0.223368	Known
Diastolic blood pressure	10:104913653_G/A	10	104913653	G	A	-0.0242671	0.00336926	3.60401e-13	0.225412	0.245555	Known
Diastolic blood pressure	10:105719241_T/C	10	105719241	T	C	0.0362829	0.00535903	1.28602e-11	0.0834989	0.079324	Known
Diastolic blood pressure	10:115710663_T/A	10	115710663	T	A	0.0231133	0.00367079	1.9271e-10	0.16749	0.212522	Known
Diastolic blood pressure	11:9763094_A/C	11	9763094	A	C	0.0198501	0.00292407	1.12431e-11	0.420444	0.382537	Known
Diastolic blood pressure	11:16243932_T/A	11	16243932	T	A	0.0200775	0.00349351	1.01456e-08	0.253428	0.201002	Known
Diastolic blood pressure	11:61272565_T/C	11	61272565	T	C	-0.0206047	0.00286827	6.24274e-13	0.480329	0.532318	Known
Diastolic blood pressure	11:100601633_G/A	11	100601633	G	A	0.0220452	0.00292298	4.2477e-14	0.428147	0.402185	Known
Diastolic blood pressure	12:12877692_T/C	12	12877692	T	C	0.0157296	0.00287322	4.46363e-08	0.508348	0.517514	Known
Diastolic blood pressure	12:20168168_A/T	12	20168168	A	T	-0.0183906	0.00287642	1.35805e-10	0.53023	0.487516	Known
Diastolic blood pressure	12:89989599_G/A	12	89989599	G	A	0.0324188	0.00295513	4.81467e-28	0.610723	0.618289	Known
Diastolic blood pressure	12:110140772_A/C	12	110140772	A	C	0.0171762	0.00308885	2.62341e-08	0.551646	0.548757	Known
Diastolic blood pressure	12:111361298_A/G	12	111361298	A	G	0.0220772	0.00296876	1.01025e-13	0.453228	0.479927	Known
Diastolic blood pressure	12:111619339_T/C	12	111619339	T	C	-0.0240763	0.00297759	6.35086e-16	0.549426	0.562016	Known
Diastolic blood pressure	12:111623270_G/A	12	111623270	G	A	0.0445264	0.00682779	1.33885e-10	0.063364	0.042853	Known
Diastolic blood pressure	12:111769641_G/T	12	111769641	G	T	-0.0280192	0.00337575	1.09168e-16	0.707799	0.740268	Known
Diastolic blood pressure	12:112040904_C/A	12	112040904	C	A	0.0225262	0.00337274	2.15198e-11	0.327203	0.227026	Known
Diastolic blood pressure	12:112241766_G/A	12	112241766	G	A	-0.0660607	0.00350097	5.13887e-80	0.15677	0.247618	Known
Diastolic blood pressure	12:113115628_T/C	12	113115628	T	C	-0.0237424	0.00294396	6.90042e-16	0.590838	0.556494	Known
Diastolic blood pressure	12:113235279_C/T	12	113235279	C	T	-0.0235407	0.0031088	3.49313e-14	0.50321	0.517361	Known
Diastolic blood pressure	12:113269412_A/G	12	113269412	A	G	0.0235997	0.00288093	2.58111e-16	0.575278	0.551837	Known
Diastolic blood pressure	12:113522774_T/C	12	113522774	T	C	-0.0234353	0.00357368	1.1252e-10	0.20258	0.246447	Known
Diastolic blood pressure	12:114041467_G/A	12	114041467	G	A	-0.0426976	0.00748786	1.15631e-08	0.0343835	0.041675	Known
Diastolic blood pressure	12:115552878_G/C	12	115552878	G	C	-0.0238621	0.00329325	5.28185e-13	0.244435	0.25431	Known
Diastolic blood pressure	12:116206030_G/T	12	116206030	G	T	-0.0219153	0.00312743	2.17467e-12	0.309021	0.293792	Known
Diastolic blood pressure	15:75057745_CA/C	15	75057745	CA	C	-0.0217432	0.00355727	5.18101e-10	0.18403	0.213739	Known
Diastolic blood pressure	15:91421283_T/C	15	91421283	T	C	0.0344511	0.00488304	1.58436e-12	0.0977175	0.115786	Known
Diastolic blood pressure	16:88793103_C/G	16	88793103	C	G	0.0293852	0.00528994	3.07472e-08	0.908239	0.92059	Known
Diastolic blood pressure	17:18171119_ACACTTGGCTGAGGTCCATTCCAAT/A	17	18171119	ACACTTGGCTGAGGTCCATTCCAAT	A	0.0175988	0.00318945	3.73792e-08	0.239936	0.304813	Known
Diastolic blood pressure	17:59489893_T/C	17	59489893	T	C	0.0191209	0.00309152	5.02592e-10	0.714834	0.672663	Known
Diastolic blood pressure	17:78358945_G/A	17	78358945	G	A	0.0914824	0.0155072	1.34966e-08	0.0109181	0.010117	Novel
Diastolic blood pressure	18:744760_C/T	18	744760	C	T	-0.0207629	0.00379974	4.7276e-08	0.177503	0.210099	Known
Diastolic blood pressure	19:7404842_C/A	19	7404842	C	A	-0.0192864	0.00345683	2.47591e-08	0.231526	0.246746	Known
Diastolic blood pressure	19:11512373_A/G	19	11512373	A	G	0.0261319	0.00369474	2.28299e-12	0.207101	0.184236	Known
Diastolic blood pressure	19:11526765_G/T	19	11526765	G	T	-0.0312753	0.00289567	3.7039e-27	0.496188	0.502518	Known
Diastolic blood pressure	20:10965998_G/A	20	10965998	G	A	0.0205746	0.00285945	5.39118e-13	0.522476	0.486505	Known
Diastolic blood pressure	20:42768065_A/T	20	42768065	A	T	0.0222043	0.00409893	4.84211e-08	0.879835	0.839654	Known
Diastolic blood pressure	20:57472043_A/G	20	57472043	A	G	-0.0197039	0.00316307	4.26185e-10	0.690383	0.726184	Known
Height	1:1316674_C/T	1	1316674	C	T	0.0145679	0.0022974	2.09448e-10	0.842173	0.827383	Known
Height	1:2798205_G/C	1	2798205	G	C	0.00940756	0.00173209	3.9664e-08	0.548045	0.581516	Known
Height	1:3051621_A/G	1	3051621	A	G	0.0104459	0.00189723	3.96577e-08	0.672104	0.676326	Known
Height	1:8776719_A/C	1	8776719	A	C	0.0166688	0.00276141	1.4346e-09	0.114819	0.105546	Known
Height	1:9266901_G/T	1	9266901	G	T	-0.0118241	0.00209564	4.70057e-08	0.202244	0.22993	Known
Height	1:9472981_T/C	1	9472981	T	C	0.0224551	0.00309744	6.04241e-13	0.078208	0.10247	Known
Height	1:9535303_A/G	1	9535303	A	G	0.0108279	0.00175689	9.36571e-10	0.532148	0.575158	Known
Height	1:17312743_C/T	1	17312743	C	T	0.0273905	0.00185314	1.10812e-49	0.338286	0.317935	Known
Height	1:19964699_C/T	1	19964699	C	T	-0.0156291	0.00241627	1.06602e-10	0.153155	0.1459	Known
Height	1:22355978_G/A	1	22355978	G	A	0.0127782	0.0019433	6.58481e-11	0.738944	0.700172	Known
Height	1:22492613_A/G	1	22492613	A	G	-0.015525	0.00280851	1.66682e-08	0.0757495	0.118793	Known
Height	1:25767974_C/A	1	25767974	C	A	0.0128396	0.00208413	7.42882e-10	0.29369	0.245849	Known
Height	1:26796922_G/C	1	26796922	G	C	-0.0150617	0.00244426	3.86269e-10	0.139817	0.143705	Known
Height	1:38395947_A/T	1	38395947	A	T	-0.0139353	0.00174113	1.01497e-15	0.592788	0.584663	Known
Height	1:40781038_G/A	1	40781038	G	A	-0.0100157	0.00175186	1.0513e-08	0.513389	0.583836	Known
Height	1:43976467_A/G	1	43976467	A	G	-0.010633	0.00172841	5.07782e-10	0.584336	0.486274	Known
Height	1:46195375_T/C	1	46195375	T	C	0.016869	0.00187725	1.83555e-19	0.272445	0.305392	Known
Height	1:47654724_G/A	1	47654724	G	A	-0.0109395	0.00199796	3.59509e-08	0.229865	0.244973	Known
Height	1:47904075_G/T	1	47904075	G	T	0.0368936	0.00635213	6.78944e-09	0.0239733	0.017648	Known
Height	1:47915175_G/T	1	47915175	G	T	0.0135713	0.00174223	5.01141e-15	0.440891	0.410411	Known
Height	1:51179515_G/A	1	51179515	G	A	0.0318739	0.0028682	1.00974e-28	0.114504	0.096975	Known
Height	1:51796218_C/A	1	51796218	C	A	0.0186772	0.00283423	4.08244e-11	0.143561	0.095506	Known
Height	1:53533333_A/G	1	53533333	A	G	-0.0139204	0.00232474	2.35945e-09	0.177411	0.157255	Known
Height	1:54947622_C/T	1	54947622	C	T	-0.0144955	0.00232066	4.14056e-10	0.189507	0.180354	Known
Height	1:56583274_A/G	1	56583274	A	G	0.0144379	0.00178507	6.68411e-16	0.332052	0.37332	Known
Height	1:61596556_C/T	1	61596556	C	T	0.0163775	0.00270972	1.41093e-09	0.139892	0.106257	Known
Height	1:67441672_T/TG	1	67441672	T	TG	-0.0195676	0.00324014	1.61285e-09	0.0997979	0.068603	Known
Height	1:78042122_A/G	1	78042122	A	G	0.0136058	0.00175251	1.3218e-14	0.455285	0.402544	Known
Height	1:88979189_C/T	1	88979189	C	T	-0.00990159	0.0018318	4.8542e-08	0.582967	0.659876	Known
Height	1:89146852_A/G	1	89146852	A	G	0.0225425	0.00171743	8.35316e-40	0.556161	0.545014	Known
Height	1:89302910_T/C	1	89302910	T	C	0.0375358	0.00454291	1.59617e-16	0.036827	0.037119	Known
Height	1:89476440_TCTCC/T	1	89476440	TCTCC	T	-0.0123038	0.00179232	4.96116e-12	0.483815	0.558883	Known
Height	1:110493729_G/A	1	110493729	G	A	0.0169667	0.00251792	1.53501e-11	0.163022	0.153855	Known
Height	1:113242122_T/G	1	113242122	T	G	-0.0134921	0.00173604	8.27101e-15	0.565514	0.582994	Known
Height	1:118277894_G/A	1	118277894	G	A	0.0186785	0.00244316	3.20392e-14	0.181271	0.141009	Known
Height	1:118757607_A/T	1	118757607	A	T	-0.0133054	0.00213745	5.25892e-10	0.772127	0.804002	Known
Height	1:118841637_G/A	1	118841637	G	A	0.0206603	0.00318458	7.95514e-11	0.10838	0.077985	Known
Height	1:118842089_T/C	1	118842089	T	C	0.0145638	0.00216016	1.64608e-11	0.265861	0.219347	Known
Height	1:118849762_G/C	1	118849762	G	C	-0.0322337	0.00174876	7.34771e-76	0.429437	0.52118	Known
Height	1:118877291_G/T	1	118877291	G	T	-0.0212794	0.00290277	1.05358e-11	0.0443169	0.125493	Known
Height	1:119537464_C/G	1	119537464	C	G	-0.0161975	0.00236862	1.71272e-11	0.124176	0.169076	Known
Height	1:119779267_A/G	1	119779267	A	G	0.016874	0.00264963	7.5698e-10	0.939637	0.858439	Known
Height	1:146691572_A/C	1	146691572	A	C	0.0168731	0.00203338	5.82611e-17	0.754977	0.773897	Known
Height	1:149892872_A/G	1	149892872	A	G	0.0322709	0.00208605	6.51084e-54	0.271864	0.211352	Known
Height	1:150127104_A/T	1	150127104	A	T	0.0121916	0.00178655	6.89422e-12	0.542711	0.506	Known
Height	1:150993866_G/A	1	150993866	G	A	0.0110302	0.00176148	2.18401e-10	0.416914	0.4456	Known
Height	1:151035628_A/C	1	151035628	A	C	0.030571	0.00457707	2.04642e-11	0.0484797	0.031871	Known
Height	1:151438872_T/C	1	151438872	T	C	-0.010583	0.00172761	6.60051e-10	0.405482	0.502681	Known
Height	1:153750682_G/A	1	153750682	G	A	0.0532273	0.00681331	3.11605e-15	0.0210962	0.014319	Known
Height	1:154157229_CAATT/C	1	154157229	CAATT	C	0.0236541	0.00304047	6.42504e-15	0.0995156	0.103273	Known
Height	1:156678291_A/C	1	156678291	A	C	0.0118951	0.00211483	2.00061e-08	0.260872	0.226279	Known
Height	1:156962181_T/C	1	156962181	T	C	-0.0123678	0.00174589	3.37298e-12	0.360303	0.433789	Known
Height	1:156988305_C/T	1	156988305	C	T	0.0279067	0.0043044	5.46354e-11	0.0422158	0.043957	Known
Height	1:157105790_T/C	1	157105790	T	C	-0.0165759	0.00249271	6.35266e-11	0.125946	0.140797	Known
Height	1:162604495_G/T	1	162604495	G	T	0.0121358	0.00214141	1.91366e-08	0.220245	0.199964	Known
Height	1:166829522_C/T	1	166829522	C	T	-0.0138861	0.00248161	2.12247e-08	0.117136	0.145657	Novel
Height	1:170691131_T/G	1	170691131	T	G	0.0141957	0.00174025	6.68183e-16	0.455291	0.478876	Known
Height	1:172152202_A/G	1	172152202	A	G	0.01256	0.00181375	2.37088e-12	0.608451	0.620354	Known
Height	1:172200655_C/A	1	172200655	C	A	0.0162412	0.00183413	8.77603e-19	0.330004	0.319876	Known
Height	1:172291533_G/A	1	172291533	G	A	-0.0241308	0.00396112	6.2636e-10	0.0324189	0.058278	Known
Height	1:173853833_TGTG/T	1	173853833	TGTG	T	0.0107905	0.00186709	8.51452e-09	0.343459	0.294485	Known
Height	1:176598110_C/T	1	176598110	C	T	0.0219748	0.00288972	2.55312e-14	0.103126	0.097779	Known
Height	1:176748191_T/C	1	176748191	T	C	0.0333487	0.00571774	5.32694e-09	0.0286931	0.027921	Known
Height	1:176788394_G/A	1	176788394	G	A	0.0227013	0.00191511	5.36061e-33	0.765849	0.704313	Known
Height	1:179412364_C/T	1	179412364	C	T	0.0122487	0.0017794	7.95121e-12	0.374497	0.366099	Known
Height	1:183104947_T/C	1	183104947	T	C	-0.012365	0.00179916	6.64261e-12	0.601929	0.637601	Known
Height	1:184009312_T/C	1	184009312	T	C	-0.0240736	0.00360372	2.71299e-11	0.0718545	0.064162	Known
Height	1:184014593_G/C	1	184014593	G	C	0.0269994	0.001733	2.46193e-55	0.507498	0.429104	Known
Height	1:184289592_G/A	1	184289592	G	A	0.0131771	0.00175726	8.84348e-14	0.608958	0.553553	Known
Height	1:204262260_T/C	1	204262260	T	C	-0.0105259	0.00176011	2.15079e-09	0.571588	0.571498	Known
Height	1:214628958_A/G	1	214628958	A	G	-0.0174263	0.00174405	1.14594e-23	0.517392	0.459171	Known
Height	1:215586090_T/C	1	215586090	T	C	0.0205216	0.00372998	3.91387e-08	0.0199283	0.072513	Known
Height	1:218617135_C/G	1	218617135	C	G	0.0250399	0.00198849	1.59346e-36	0.76707	0.74962	Known
Height	1:218698632_CG/C	1	218698632	CG	C	0.0362726	0.00490965	7.72407e-12	0.0134315	0.038508	Known
Height	1:218879684_G/C	1	218879684	G	C	-0.0543693	0.0093485	1.05125e-08	0.0156927	0.009368	Known
Height	1:219179140_G/A	1	219179140	G	A	-0.0113381	0.00171732	4.51541e-11	0.511443	0.527774	Known
Height	1:219754982_G/A	1	219754982	G	A	-0.00982282	0.00172082	9.63797e-09	0.566832	0.52025	Known
Height	1:221156677_A/T	1	221156677	A	T	-0.0114004	0.0017307	3.78617e-11	0.569087	0.537201	Known
Height	1:223081694_TA/T	1	223081694	TA	T	-0.0102175	0.00174099	2.64754e-09	0.584484	0.575162	Known
Height	1:226885608_G/A	1	226885608	G	A	-0.0180092	0.00299209	1.16849e-09	0.0909536	0.089961	Known
Height	1:226906961_T/C	1	226906961	T	C	0.0116578	0.00186095	3.10967e-10	0.316383	0.322156	Known
Height	1:227519804_G/A	1	227519804	G	A	-0.018225	0.00262556	1.08952e-12	0.0820667	0.136444	Known
Height	1:228203268_C/G	1	228203268	C	G	0.0172123	0.00184979	2.21127e-20	0.346227	0.31541	Known
Height	1:228511629_C/T	1	228511629	C	T	-0.0198081	0.00316321	1.90988e-10	0.0705987	0.088496	Known
Height	1:228830306_A/G	1	228830306	A	G	0.0139308	0.00226629	1.03192e-09	0.207712	0.175082	Known
Height	2:10178479_C/T	2	10178479	C	T	-0.0140934	0.00237963	2.3758e-09	0.836035	0.844085	Known
Height	2:11490420_A/T	2	11490420	A	T	0.0097962	0.0017235	1.56011e-08	0.413573	0.467288	Known
Height	2:16123173_T/C	2	16123173	T	C	-0.0102236	0.00173418	3.82054e-09	0.465366	0.507732	Known
Height	2:18596281_G/A	2	18596281	G	A	-0.010599	0.00182507	8.75225e-09	0.298961	0.335689	Known
Height	2:24009163_A/G	2	24009163	A	G	0.0110175	0.00195283	1.65115e-08	0.66691	0.704881	Known
Height	2:24224087_C/T	2	24224087	C	T	-0.0250493	0.00410127	4.68801e-09	0.0300097	0.052064	Known
Height	2:24899336_A/G	2	24899336	A	G	-0.021369	0.00291667	4.82909e-13	0.0804297	0.112146	Known
Height	2:25150758_T/C	2	25150758	T	C	-0.0188083	0.00172602	1.34823e-27	0.469686	0.498501	Known
Height	2:25453213_G/C	2	25453213	G	C	0.0166234	0.00212356	5.8049e-15	0.206386	0.209194	Known
Height	2:25482970_A/G	2	25482970	A	G	-0.0284328	0.0028354	3.54706e-23	0.078451	0.111981	Known
Height	2:25529875_AG/A	2	25529875	AG	A	0.0111446	0.00183613	1.55022e-09	0.329519	0.364288	Known
Height	2:27348198_C/T	2	27348198	C	T	-0.0100606	0.00181568	3.78303e-08	0.359246	0.323383	Known
Height	2:27642556_C/T	2	27642556	C	T	-0.0254674	0.00415068	2.18011e-09	0.0276155	0.06073	Known
Height	2:27730940_T/C	2	27730940	T	C	0.0175928	0.00172392	8.13059e-25	0.449777	0.441455	Known
Height	2:28373552_A/G	2	28373552	A	G	0.0097783	0.00174566	2.87271e-08	0.415459	0.393368	Known
Height	2:32400679_GAAAGT/G	2	32400679	GAAAGT	G	0.0172916	0.00260117	3.34292e-11	0.113129	0.132728	Known
Height	2:33300225_A/G	2	33300225	A	G	0.0298704	0.00493917	3.31774e-09	0.0323258	0.038222	Known
Height	2:33336836_G/C	2	33336836	G	C	-0.00984046	0.00173821	1.22776e-08	0.453423	0.440391	Known
Height	2:33360126_A/G	2	33360126	A	G	0.01556	0.00172081	1.13675e-19	0.48401	0.498095	Known
Height	2:33379857_C/T	2	33379857	C	T	-0.033734	0.00523508	1.12136e-10	0.0331484	0.026715	Known
Height	2:33449367_C/G	2	33449367	C	G	0.0186889	0.00176662	2.76524e-26	0.386293	0.388446	Known
Height	2:33461002_G/A	2	33461002	G	A	0.0378695	0.00682447	3.81465e-08	0.0191199	0.019028	Known
Height	2:33471192_A/G	2	33471192	A	G	-0.0361625	0.00238024	4.11694e-52	0.171439	0.154345	Known
Height	2:33488419_G/A	2	33488419	G	A	0.0137001	0.00209409	5.05326e-11	0.213936	0.211972	Known
Height	2:33616240_C/A	2	33616240	C	A	-0.0117857	0.00180842	1.06237e-10	0.382803	0.357707	Known
Height	2:33626445_A/G	2	33626445	A	G	0.01173	0.00211645	4.7553e-08	0.781895	0.780948	Known
Height	2:36583461_G/T	2	36583461	G	T	0.0150485	0.00194601	9.9726e-15	0.272161	0.272729	Known
Height	2:36662533_G/C	2	36662533	G	C	-0.0291693	0.00248537	7.66551e-32	0.180648	0.134519	Known
Height	2:36778372_G/A	2	36778372	G	A	-0.0162095	0.00206265	4.81979e-15	0.791218	0.77389	Known
Height	2:36798158_C/T	2	36798158	C	T	-0.0101687	0.0017225	2.56299e-09	0.455206	0.461902	Known
Height	2:36864261_C/T	2	36864261	C	T	-0.0102618	0.00184985	2.46555e-08	0.552987	0.529338	Known
Height	2:37590284_G/A	2	37590284	G	A	-0.0140711	0.00178262	2.54832e-15	0.359977	0.354077	Known
Height	2:37663098_C/G	2	37663098	C	G	-0.0144984	0.00181855	1.9612e-15	0.516759	0.50719	Known
Height	2:37890661_G/A	2	37890661	G	A	-0.0222349	0.00401796	4.84683e-08	0.0488186	0.051682	Known
Height	2:37995422_A/T	2	37995422	A	T	0.0189733	0.00177879	7.0044e-26	0.495285	0.493943	Known
Height	2:37998250_G/A	2	37998250	G	A	-0.0312538	0.00332986	1.12959e-20	0.0718033	0.080881	Known
Height	2:38094374_A/AT	2	38094374	A	AT	0.0156448	0.00256295	1.29901e-09	0.125772	0.132534	Known
Height	2:42559288_A/G	2	42559288	A	G	-0.0127446	0.00216905	3.97874e-09	0.226491	0.184287	Known
Height	2:44369088_G/A	2	44369088	G	A	0.0157258	0.00274749	8.50423e-09	0.105278	0.113105	Known
Height	2:44446931_T/A	2	44446931	T	A	-0.0169327	0.00202965	9.7517e-17	0.78116	0.76197	Known
Height	2:44475365_G/T	2	44475365	G	T	-0.0137151	0.00217854	5.24552e-10	0.196996	0.199557	Known
Height	2:47286857_C/T	2	47286857	C	T	-0.010592	0.00178605	2.45152e-09	0.64668	0.630284	Known
Height	2:47426470_T/C	2	47426470	T	C	-0.0129013	0.00190814	1.27649e-11	0.346524	0.404553	Known
Height	2:54799221_TC/T	2	54799221	TC	T	-0.0118772	0.00178207	2.00709e-11	0.345607	0.387042	Known
Height	2:54982001_C/G	2	54982001	C	G	0.0445823	0.0075149	2.15403e-09	0.0146727	0.013484	Known
Height	2:55496445_CAG/C	2	55496445	CAG	C	0.0431063	0.00662631	5.24071e-11	0.0241696	0.017012	Known
Height	2:55526473_AT/A	2	55526473	AT	A	-0.0115564	0.00198005	4.97464e-09	0.304888	0.27281	Known
Height	2:55652554_C/T	2	55652554	C	T	0.0199548	0.00216713	3.81236e-20	0.187942	0.198834	Known
Height	2:55713559_G/A	2	55713559	G	A	0.0214375	0.00346018	1.23308e-09	0.0505252	0.072101	Known
Height	2:55728217_G/T	2	55728217	G	T	0.0151739	0.0021178	1.05903e-12	0.200845	0.211268	Known
Height	2:56017914_G/A	2	56017914	G	A	0.0286643	0.00506046	9.49523e-09	0.0317926	0.033393	Known
Height	2:56058972_T/G	2	56058972	T	G	-0.0159806	0.00232434	4.79894e-12	0.198655	0.186984	Known
Height	2:56071656_C/T	2	56071656	C	T	0.0522237	0.00716957	4.05447e-13	0.0206806	0.012904	Known
Height	2:56093521_A/G	2	56093521	A	G	0.053344	0.00572139	5.61102e-21	0.0219463	0.024956	Known
Height	2:56096892_A/G	2	56096892	A	G	-0.0412726	0.00200777	5.46462e-95	0.780959	0.756046	Known
Height	2:56163904_T/G	2	56163904	T	G	0.0464391	0.00764858	1.43442e-09	0.0186791	0.012543	Known
Height	2:56173907_A/T	2	56173907	A	T	-0.0216398	0.00196184	1.04186e-28	0.766737	0.7278	Known
Height	2:56206497_T/A	2	56206497	T	A	0.0135733	0.00243449	3.20114e-08	0.858792	0.846957	Known
Height	2:56379477_C/T	2	56379477	C	T	0.0142523	0.00213729	2.03321e-11	0.20903	0.197877	Known
Height	2:61627634_T/G	2	61627634	T	G	0.0136429	0.00189367	8.99872e-13	0.673408	0.696467	Known
Height	2:61813866_TTCTC/T	2	61813866	TTCTC	T	0.012131	0.00215516	2.88696e-08	0.173177	0.212887	Known
Height	2:62191772_A/G	2	62191772	A	G	0.0272926	0.00441474	1.74923e-09	0.0297618	0.045074	Known
Height	2:66074232_T/C	2	66074232	T	C	-0.0109014	0.00197871	1.47448e-08	0.23942	0.256227	Known
Height	2:66796608_G/A	2	66796608	G	A	0.0120907	0.00208752	4.72543e-09	0.781128	0.786446	Known
Height	2:68479576_G/A	2	68479576	G	A	-0.0102199	0.001728	3.47411e-09	0.4513	0.43345	Known
Height	2:69330284_G/A	2	69330284	G	A	-0.0165248	0.00190381	2.45971e-18	0.755554	0.706311	Known
Height	2:71534617_T/A	2	71534617	T	A	-0.0257778	0.00193547	1.40323e-40	0.339371	0.252653	Known
Height	2:71571010_T/C	2	71571010	T	C	0.0148445	0.00198863	2.42119e-11	0.887288	0.589804	Known
Height	2:71684885_C/T	2	71684885	C	T	0.0243435	0.00447364	4.58763e-08	0.0433644	0.050892	Known
Height	2:71734431_G/T	2	71734431	G	T	-0.0171483	0.00253812	5.25074e-12	0.0920615	0.187543	Known
Height	2:72134561_A/G	2	72134561	A	G	0.0680426	0.00979015	4.71479e-12	0.0125725	0.00738	Known
Height	2:72360160_C/T	2	72360160	C	T	0.0450345	0.00441805	2.24383e-24	0.0576513	0.032707	Known
Height	2:72361960_A/G	2	72361960	A	G	0.0175036	0.00300381	7.51608e-09	0.0841564	0.091193	Known
Height	2:72572735_T/C	2	72572735	T	C	0.0622393	0.00521465	1.02351e-33	0.047237	0.03038	Known
Height	2:73869907_T/C	2	73869907	T	C	-0.00993784	0.00179391	3.14225e-08	0.648588	0.646199	Known
Height	2:74190828_A/G	2	74190828	A	G	-0.0392112	0.00683922	5.01061e-09	0.0221129	0.017703	Known
Height	2:74227488_C/T	2	74227488	C	T	-0.0118619	0.00195375	1.20824e-09	0.3538	0.41973	Known
Height	2:74781375_C/G	2	74781375	C	G	-0.0697278	0.00822996	2.73636e-17	0.014816	0.012477	Known
Height	2:74872813_T/C	2	74872813	T	C	0.0166687	0.00236326	2.08814e-12	0.841711	0.83461	Known
Height	2:88901732_C/T	2	88901732	C	T	0.0213959	0.00173126	1.83705e-35	0.433257	0.410672	Known
Height	2:89120822_C/T	2	89120822	C	T	-0.0131743	0.00225514	6.32255e-09	0.170125	0.189334	Known
Height	2:97529360_T/A	2	97529360	T	A	0.0163543	0.00188359	6.95598e-18	0.66439	0.700407	Known
Height	2:97586568_G/A	2	97586568	G	A	-0.0236042	0.00302229	1.07209e-14	0.0882849	0.092019	Known
Height	2:105132332_A/G	2	105132332	A	G	0.0100832	0.00176587	1.20791e-08	0.437267	0.502319	Known
Height	2:109941182_G/C	2	109941182	G	C	0.0113666	0.00195113	6.29423e-09	0.243197	0.267588	Known
Height	2:119518179_TTGA/T	2	119518179	TTGA	T	0.0110855	0.00194656	1.00758e-08	0.246264	0.270252	Known
Height	2:121577641_A/G	2	121577641	A	G	-0.022728	0.00263374	9.42209e-18	0.12516	0.118437	Known
Height	2:121595667_T/C	2	121595667	T	C	-0.0306417	0.0038784	2.80314e-15	0.0648393	0.04902	Known
Height	2:121614451_C/CT	2	121614451	C	CT	-0.0141609	0.00195568	5.06323e-13	0.7624	0.722993	Known
Height	2:136376515_A/G	2	136376515	A	G	-0.0132447	0.0020511	9.12306e-11	0.204924	0.234146	Known
Height	2:160701172_T/C	2	160701172	T	C	-0.0122719	0.00172591	1.02696e-12	0.443223	0.447187	Known
Height	2:169719500_T/G	2	169719500	T	G	-0.0122164	0.001852	1.41783e-11	0.286623	0.322451	Known
Height	2:177023922_G/C	2	177023922	G	C	-0.0115083	0.00204932	2.46218e-08	0.740462	0.781589	Known
Height	2:191828205_C/A	2	191828205	C	A	-0.0119991	0.00181599	2.64368e-11	0.337566	0.330441	Known
Height	2:200030731_C/G	2	200030731	C	G	0.0100844	0.00179727	2.88666e-08	0.64662	0.639344	Known
Height	2:200330009_A/G	2	200330009	A	G	-0.0273879	0.00390571	1.15699e-10	0.0119443	0.077812	Known
Height	2:216943032_G/A	2	216943032	G	A	-0.0110626	0.00179998	7.58815e-10	0.386244	0.34685	Known
Height	2:217614595_T/C	2	217614595	T	C	-0.0137484	0.00233916	3.73903e-09	0.162827	0.168539	Known
Height	2:218293564_T/G	2	218293564	T	G	-0.0133274	0.00184074	4.60883e-13	0.713204	0.673293	Known
Height	2:219149163_A/G	2	219149163	A	G	-0.0125367	0.001754	1.73709e-12	0.432216	0.378982	Known
Height	2:219261416_T/C	2	219261416	T	C	-0.0341031	0.00564316	2.8992e-09	0.0407665	0.021566	Known
Height	2:219463716_C/CT	2	219463716	C	CT	0.0205842	0.00208791	9.52714e-23	0.713856	0.732343	Known
Height	2:219644333_G/A	2	219644333	G	A	-0.0341279	0.00493676	2.58826e-11	0.0328378	0.037726	Known
Height	2:219769731_T/C	2	219769731	T	C	-0.0290784	0.00513343	1.61562e-08	0.0433152	0.031739	Known
Height	2:219919904_C/A	2	219919904	C	A	-0.0400533	0.00320263	3.8559e-36	0.108194	0.069782	Known
Height	2:219930838_G/A	2	219930838	G	A	0.027376	0.00174766	3.10156e-55	0.418119	0.390561	Known
Height	2:220004502_C/T	2	220004502	C	T	-0.0389835	0.00593045	1.46351e-10	0.0195859	0.023099	Known
Height	2:220019122_C/T	2	220019122	C	T	-0.0376278	0.00601392	4.14437e-10	0.0264002	0.019753	Known
Height	2:220055439_G/A	2	220055439	G	A	-0.0410604	0.00709202	6.68722e-09	0.0205437	0.015897	Known
Height	2:220062673_C/T	2	220062673	C	T	-0.0170354	0.00244363	1.58741e-12	0.160482	0.156645	Known
Height	2:220174056_T/C	2	220174056	T	C	-0.0203589	0.00234608	5.37517e-18	0.172192	0.152178	Known
Height	2:220183022_C/T	2	220183022	C	T	0.0290112	0.00458795	3.67452e-10	0.0382556	0.044453	Known
Height	2:220210184_G/A	2	220210184	G	A	0.0395625	0.00684989	1.21224e-08	0.0105911	0.02013	Known
Height	2:220239534_G/A	2	220239534	G	A	0.0101882	0.00184587	4.05982e-08	0.692306	0.685164	Known
Height	2:220400995_G/A	2	220400995	G	A	0.0232263	0.0039808	6.08334e-09	0.0617067	0.044722	Known
Height	2:224869643_G/C	2	224869643	G	C	-0.0143594	0.00175521	5.1389e-16	0.609993	0.596825	Known
Height	2:232279155_A/G	2	232279155	A	G	-0.0133258	0.001737	1.54781e-14	0.414475	0.428837	Known
Height	2:232293341_C/T	2	232293341	C	T	-0.0142467	0.00250982	1.67086e-08	0.87033	0.857714	Known
Height	2:232329559_T/C	2	232329559	T	C	-0.020153	0.00205537	9.90514e-23	0.751821	0.779683	Known
Height	2:232790053_C/T	2	232790053	C	T	0.017907	0.00254516	1.68527e-12	0.154431	0.136184	Known
Height	2:232913487_T/C	2	232913487	T	C	0.0197802	0.00337718	6.42773e-09	0.0737414	0.090121	Known
Height	2:232946249_A/G	2	232946249	A	G	0.0284077	0.00440608	1.05375e-10	0.0494065	0.04895	Known
Height	2:233046182_C/T	2	233046182	C	T	-0.0382625	0.00174545	2.49372e-107	0.540777	0.557673	Known
Height	2:233068177_G/C	2	233068177	G	C	-0.02932	0.00420966	2.51325e-12	0.0470293	0.04847	Known
Height	2:233111686_A/G	2	233111686	A	G	-0.0310039	0.00264854	2.60652e-32	0.895566	0.87369	Known
Height	2:233326446_C/T	2	233326446	C	T	0.0251637	0.00379667	4.16352e-11	0.0526845	0.056041	Known
Height	2:238395479_T/A	2	238395479	T	A	-0.0122184	0.00221414	4.71686e-08	0.187665	0.18558	Known
Height	2:239834058_G/C	2	239834058	G	C	0.0151839	0.00268642	1.64969e-08	0.150002	0.139976	Known
Height	2:239860535_G/C	2	239860535	G	C	0.0101405	0.00184646	3.38897e-08	0.344495	0.324809	Known
Height	2:241802259_C/T	2	241802259	C	T	0.0293663	0.00478538	9.32513e-10	0.0371933	0.033849	Known
Height	2:241805851_A/G	2	241805851	A	G	0.0107122	0.00185784	6.89258e-09	0.297832	0.310638	Known
Height	2:241881642_G/A	2	241881642	G	A	0.0155867	0.00254027	1.87337e-09	0.881072	0.845491	Known
Height	2:241933967_G/A	2	241933967	G	A	0.0172452	0.00248355	4.09321e-12	0.151107	0.153541	Known
Height	2:241937164_C/T	2	241937164	C	T	-0.0159303	0.00196416	7.1813e-16	0.305426	0.280586	Known
Height	2:241951417_C/T	2	241951417	C	T	0.0329903	0.00436459	7.94807e-14	0.0361352	0.052159	Known
Height	2:242002701_C/G	2	242002701	C	G	0.0111642	0.00180572	8.08488e-10	0.573712	0.611708	Known
Height	2:242015411_C/T	2	242015411	C	T	-0.0134712	0.00210983	2.09222e-10	0.20711	0.228402	Known
Height	2:242026649_A/G	2	242026649	A	G	0.0208161	0.0019943	1.92011e-25	0.240974	0.244001	Known
Height	2:242096090_TA/T	2	242096090	TA	T	0.0120671	0.00172883	3.99883e-12	0.616378	0.534559	Known
Height	2:242159319_C/G	2	242159319	C	G	-0.0136641	0.00230933	3.20897e-09	0.153382	0.174856	Known
Height	2:242176293_G/C	2	242176293	G	C	-0.0274455	0.00509072	3.88121e-08	0.0191933	0.035152	Known
Height	2:242186391_C/T	2	242186391	C	T	-0.0197164	0.00303493	9.10155e-11	0.0839199	0.090315	Known
Height	2:242399493_C/G	2	242399493	C	G	0.0160346	0.00177861	1.78894e-19	0.399339	0.367424	Known
Height	2:242460863_A/G	2	242460863	A	G	-0.0103611	0.00181611	1.40238e-08	0.372255	0.342031	Known
Height	2:242472961_C/G	2	242472961	C	G	0.0265257	0.00436647	7.60242e-09	0.0285522	0.05477	Known
Height	2:242487715_A/G	2	242487715	A	G	-0.0183639	0.00292926	3.75014e-10	0.111395	0.095945	Known
Height	2:242493747_A/AG	2	242493747	A	AG	-0.0155585	0.00171663	1.57346e-19	0.463154	0.494757	Known
Height	2:242502520_C/T	2	242502520	C	T	0.0111645	0.00198003	3.56776e-08	0.264186	0.310432	Known
Height	2:242604376_A/G	2	242604376	A	G	-0.0121742	0.00223134	4.63184e-08	0.194172	0.238948	Known
Height	3:9975386_C/G	3	9975386	C	G	-0.0197466	0.00184099	8.48863e-27	0.59314	0.533964	Known
Height	3:9982136_G/A	3	9982136	G	A	0.0216178	0.00386796	2.63812e-08	0.0592403	0.063186	Known
Height	3:11677823_A/C	3	11677823	A	C	0.0222723	0.00312306	6.49661e-13	0.93919	0.90674	Known
Height	3:12741219_T/A	3	12741219	T	A	0.0198055	0.00358986	3.30332e-08	0.953686	0.931236	Known
Height	3:13555665_G/A	3	13555665	G	A	-0.00955543	0.00173448	3.03385e-08	0.52401	0.558265	Known
Height	3:14255767_T/C	3	14255767	T	C	-0.0115063	0.00190868	2.65276e-09	0.263142	0.295007	Known
Height	3:38052613_G/C	3	38052613	G	C	0.0227628	0.00360818	3.58514e-10	0.0776894	0.055679	Known
Height	3:46479830_G/A	3	46479830	G	A	0.0104752	0.00189253	4.77359e-08	0.695696	0.686454	Known
Height	3:46977951_G/T	3	46977951	G	T	0.023874	0.00230727	3.6604e-25	0.181577	0.165937	Known
Height	3:47045846_C/T	3	47045846	C	T	-0.017528	0.00211023	9.72308e-17	0.257532	0.214984	Known
Height	3:47459679_C/T	3	47459679	C	T	-0.0127665	0.00172227	8.95173e-14	0.499447	0.531603	Known
Height	3:48165148_G/A	3	48165148	G	A	0.0265542	0.00371754	6.26958e-13	0.0636112	0.084605	Known
Height	3:48306835_A/G	3	48306835	A	G	-0.0165502	0.001999	1.25642e-16	0.274024	0.23486	Known
Height	3:48394419_A/G	3	48394419	A	G	-0.0134969	0.00225317	2.06951e-09	0.240075	0.223931	Known
Height	3:48409500_C/A	3	48409500	C	A	-0.0154519	0.0019109	8.73418e-16	0.300953	0.286373	Known
Height	3:48558382_G/A	3	48558382	G	A	-0.036625	0.00489861	4.00198e-14	0.0247814	0.040913	Known
Height	3:51675348_C/T	3	51675348	C	T	-0.0120791	0.00196284	8.27698e-10	0.387855	0.295893	Known
Height	3:52177700_T/C	3	52177700	T	C	-0.0159376	0.00284816	2.49498e-08	0.125558	0.113874	Known
Height	3:52584787_T/C	3	52584787	T	C	-0.0165072	0.00171732	5.22389e-22	0.498409	0.526298	Known
Height	3:52802660_C/T	3	52802660	C	T	-0.0183102	0.00327334	2.07844e-08	0.0839686	0.082874	Known
Height	3:52847544_C/A	3	52847544	C	A	0.0211385	0.00376031	1.45486e-08	0.0563478	0.056332	Known
Height	3:52939210_T/C	3	52939210	T	C	-0.0537423	0.00920186	3.97666e-09	0.0110461	0.007988	Known
Height	3:53103155_C/T	3	53103155	C	T	-0.0187263	0.00207175	1.80574e-19	0.741751	0.791329	Known
Height	3:53154316_C/G	3	53154316	C	G	-0.0244549	0.004166	4.37149e-09	0.049697	0.04737	Known
Height	3:53179521_TGCCAGGA/T	3	53179521	TGCCAGGA	T	0.0142051	0.00253193	2.11785e-08	0.171044	0.130832	Known
Height	3:57139425_T/C	3	57139425	T	C	0.00976732	0.00173408	1.8365e-08	0.590103	0.52579	Known
Height	3:61585356_C/T	3	61585356	C	T	-0.0360981	0.00677139	4.89253e-08	0.0133326	0.019986	Known
Height	3:61828522_A/C	3	61828522	A	C	-0.0109821	0.00175691	2.57645e-10	0.570062	0.578004	Known
Height	3:72397279_A/G	3	72397279	A	G	-0.0199855	0.00177355	8.57749e-30	0.594859	0.619874	Known
Height	3:72424471_A/G	3	72424471	A	G	-0.0205656	0.00209093	5.13356e-23	0.25956	0.211241	Known
Height	3:73040515_T/C	3	73040515	T	C	0.0102897	0.00182045	1.58323e-08	0.374228	0.381963	Known
Height	3:98504957_T/C	3	98504957	T	C	0.024021	0.00408694	3.96239e-09	0.0519366	0.04442	Known
Height	3:98987381_C/T	3	98987381	C	T	0.0175294	0.00262719	4.55577e-11	0.878219	0.874457	Known
Height	3:99205316_T/C	3	99205316	T	C	0.0122146	0.00174794	4.22029e-12	0.507434	0.561814	Known
Height	3:99347671_G/C	3	99347671	G	C	0.0155965	0.00180908	5.43144e-18	0.303285	0.363491	Known
Height	3:99412786_G/A	3	99412786	G	A	-0.0109849	0.00184226	1.81879e-09	0.727269	0.646742	Known
Height	3:100039645_T/C	3	100039645	T	C	-0.0281587	0.00451808	5.45296e-10	0.0325881	0.04479	Known
Height	3:101404892_G/A	3	101404892	G	A	0.0140408	0.00228818	1.63533e-09	0.168628	0.183872	Known
Height	3:112355547_GA/G	3	112355547	GA	G	0.013947	0.0018825	5.70021e-13	0.317829	0.338231	Known
Height	3:112847423_G/C	3	112847423	G	C	0.014533	0.00185863	7.00838e-15	0.690272	0.691423	Known
Height	3:113146130_T/C	3	113146130	T	C	-0.0121683	0.00174344	1.38594e-12	0.537948	0.588165	Known
Height	3:114231004_A/ATATGCTTACCTATGGGTG	3	114231004	A	ATATGCTTACCTATGGGTG	-0.0127779	0.00174972	5.0044e-13	0.405656	0.468787	Known
Height	3:114458190_A/G	3	114458190	A	G	-0.0114833	0.0017386	4.59829e-11	0.376525	0.441392	Known
Height	3:129020778_A/G	3	129020778	A	G	0.0210136	0.00195911	1.25536e-26	0.729924	0.742312	Known
Height	3:133860637_A/G	3	133860637	A	G	-0.0152058	0.00176278	2.90694e-18	0.376209	0.396033	Known
Height	3:134086356_C/G	3	134086356	C	G	0.0243239	0.00408262	1.96779e-09	0.0630575	0.045191	Known
Height	3:134191938_C/T	3	134191938	C	T	0.0193637	0.0019468	1.45597e-23	0.774475	0.718331	Known
Height	3:134370141_T/C	3	134370141	T	C	-0.0214499	0.00288841	1.72488e-13	0.0985988	0.10136	Known
Height	3:141026385_G/T	3	141026385	G	T	-0.0130176	0.00213035	1.57539e-09	0.19069	0.219998	Known
Height	3:141028171_A/G	3	141028171	A	G	0.0137858	0.00240691	9.11038e-09	0.147942	0.189054	Known
Height	3:141049036_T/C	3	141049036	T	C	0.0213704	0.00262469	3.40544e-15	0.0940431	0.139148	Known
Height	3:141061061_G/A	3	141061061	G	A	-0.018926	0.00284312	1.56106e-11	0.110653	0.102282	Known
Height	3:141083433_C/T	3	141083433	C	T	-0.0442105	0.00565049	3.04405e-15	0.0239982	0.025882	Known
Height	3:141118232_T/C	3	141118232	T	C	0.0451456	0.00188276	1.1947e-127	0.287386	0.303595	Known
Height	3:141178670_G/C	3	141178670	G	C	0.0269687	0.00236039	1.24104e-30	0.16157	0.174216	Known
Height	3:141217693_A/G	3	141217693	A	G	-0.0272	0.00369691	2.28537e-13	0.0633499	0.074914	Known
Height	3:141236482_G/A	3	141236482	G	A	-0.0277013	0.00512854	4.03788e-08	0.0511333	0.031445	Known
Height	3:141262589_C/T	3	141262589	C	T	-0.0203745	0.00352191	7.66002e-09	0.0946923	0.085643	Known
Height	3:141339333_C/T	3	141339333	C	T	0.019252	0.0021581	3.09015e-19	0.200759	0.253974	Known
Height	3:141350328_G/A	3	141350328	G	A	0.035524	0.00582142	6.54546e-09	0.0136188	0.028712	Known
Height	3:149315364_G/A	3	149315364	G	A	-0.0136532	0.00202446	7.59672e-12	0.242247	0.278596	Known
Height	3:149375592_G/T	3	149375592	G	T	-0.0244268	0.00301602	2.31203e-16	0.0734124	0.09605	Known
Height	3:156855232_C/CCCTTTGG	3	156855232	C	CCCTTTGG	-0.0109168	0.0017614	6.77417e-10	0.522669	0.55423	Known
Height	3:157703589_G/A	3	157703589	G	A	-0.0120584	0.00172002	3.26059e-12	0.458438	0.482727	Known
Height	3:158036468_G/A	3	158036468	G	A	-0.0125724	0.00224454	3.35383e-08	0.158955	0.185594	Known
Height	3:168741644_T/C	3	168741644	T	C	-0.0133372	0.00177812	7.5572e-14	0.572397	0.638854	Known
Height	3:168877584_C/T	3	168877584	C	T	-0.016953	0.00265759	1.24839e-10	0.131657	0.121417	Known
Height	3:169051025_G/A	3	169051025	G	A	0.0262073	0.00314492	1.12131e-16	0.0789954	0.083454	Known
Height	3:169247043_C/CCAGGCCCCCACA	3	169247043	C	CCAGGCCCCCACA	-0.0126512	0.0017311	3.01715e-13	0.492549	0.546857	Known
Height	3:171783546_G/A	3	171783546	G	A	0.0146255	0.00175096	9.59038e-17	0.474093	0.401899	Known
Height	3:171987684_A/G	3	171987684	A	G	0.0263073	0.00179554	1.16026e-48	0.444364	0.376761	Known
Height	3:172126556_G/A	3	172126556	G	A	-0.025813	0.00302175	6.82513e-17	0.022562	0.128166	Known
Height	3:172164990_A/G	3	172164990	A	G	-0.0244497	0.00205681	2.46931e-32	0.166565	0.248671	Known
Height	3:172168507_T/A	3	172168507	T	A	0.0120959	0.0018252	4.00877e-11	0.405791	0.365364	Known
Height	3:172268611_C/G	3	172268611	C	G	-0.0113402	0.00176326	2.86699e-10	0.528098	0.541957	Known
Height	3:185547917_C/T	3	185547917	C	T	0.0127137	0.00183612	3.57195e-12	0.324606	0.344116	Known
Height	3:187445329_C/T	3	187445329	C	T	-0.0197311	0.00208403	1.84852e-21	0.775376	0.73763	Known
Height	3:190789852_G/C	3	190789852	G	C	-0.0207529	0.00274603	6.85026e-14	0.104312	0.112291	Known
Height	3:190819094_A/T	3	190819094	A	T	0.0159187	0.00183016	3.10243e-18	0.363212	0.333604	Known
Height	3:194061578_G/A	3	194061578	G	A	0.0098872	0.00177548	3.50444e-08	0.377894	0.376458	Known
Height	4:1748216_C/T	4	1748216	C	T	-0.0144444	0.00246131	4.87127e-09	0.17772	0.135685	Known
Height	4:3443931_A/G	4	3443931	A	G	0.012091	0.00174285	3.28693e-12	0.500833	0.452947	Known
Height	4:7780820_T/C	4	7780820	T	C	0.00979552	0.00175779	2.76325e-08	0.431582	0.390525	Known
Height	4:8598698_C/T	4	8598698	C	T	-0.0214732	0.00186475	1.10263e-30	0.414789	0.414739	Known
Height	4:8622286_A/G	4	8622286	A	G	0.0217978	0.00324101	6.23761e-11	0.0537911	0.103277	Known
Height	4:8629440_T/C	4	8629440	T	C	0.0153061	0.00239743	2.14357e-10	0.182423	0.207436	Known
Height	4:8656435_AC/A	4	8656435	AC	A	0.0103766	0.00187806	3.06304e-08	0.365254	0.406405	Known
Height	4:10442602_C/CTACTT	4	10442602	C	CTACTT	0.00994718	0.00176457	1.45779e-08	0.359652	0.402664	Known
Height	4:12886272_A/G	4	12886272	A	G	0.0144892	0.00187898	9.17297e-15	0.342062	0.290515	Known
Height	4:17334803_C/T	4	17334803	C	T	-0.0112971	0.00184903	1.66466e-09	0.306223	0.330271	Known
Height	4:17511595_A/T	4	17511595	A	T	0.0158102	0.00256586	1.08335e-09	0.113536	0.14083	Known
Height	4:17547543_C/T	4	17547543	C	T	0.0113898	0.0018984	2.03658e-09	0.423078	0.38143	Known
Height	4:17768841_C/T	4	17768841	C	T	-0.0125773	0.00232639	4.83373e-08	0.209901	0.170095	Known
Height	4:17781478_A/C	4	17781478	A	C	-0.0476809	0.00321962	5.05298e-46	0.0215252	0.111358	Known
Height	4:17849607_T/C	4	17849607	T	C	-0.0638129	0.0075879	5.34083e-17	0.0191292	0.013979	Known
Height	4:17880416_A/C	4	17880416	A	C	-0.0578407	0.0020666	2.58467e-173	0.207125	0.239945	Known
Height	4:17973172_T/C	4	17973172	T	C	0.0357255	0.0053535	2.37134e-11	0.0278029	0.028614	Known
Height	4:17994489_T/C	4	17994489	T	C	-0.052727	0.00575299	2.68948e-20	0.0232415	0.024704	Known
Height	4:18017915_G/A	4	18017915	G	A	-0.0628774	0.00904037	3.41818e-12	0.0106012	0.011135	Known
Height	4:18024222_G/A	4	18024222	G	A	-0.0570476	0.0095266	1.95827e-09	0.0116956	0.008539	Known
Height	4:18037231_C/T	4	18037231	C	T	-0.0239228	0.00179598	8.51944e-40	0.46604	0.49404	Known
Height	4:18104665_T/C	4	18104665	T	C	0.0392966	0.0055323	8.21394e-13	0.0231401	0.033936	Known
Height	4:18119629_G/A	4	18119629	G	A	-0.0264028	0.00378766	3.2803e-12	0.0708475	0.056207	Known
Height	4:18138696_CCCAAGAAATT/C	4	18138696	CCCAAGAAATT	C	0.0276098	0.00363329	6.70168e-14	0.0687593	0.078746	Known
Height	4:18205328_A/C	4	18205328	A	C	-0.0245874	0.00239666	5.0065e-23	0.11946	0.178059	Known
Height	4:18299502_CAG/C	4	18299502	CAG	C	0.0117717	0.0018407	1.68367e-10	0.35641	0.368247	Known
Height	4:18780341_C/A	4	18780341	C	A	-0.019576	0.00325327	6.54483e-09	0.0539303	0.088836	Known
Height	4:38481328_C/T	4	38481328	C	T	0.0119884	0.00205209	7.62424e-09	0.218379	0.243068	Known
Height	4:38498477_G/T	4	38498477	G	T	-0.0136555	0.00181483	4.63932e-14	0.355579	0.375525	Known
Height	4:39160382_C/CTGTAATTA	4	39160382	C	CTGTAATTA	-0.0136499	0.00220308	7.07149e-10	0.177329	0.194645	Known
Height	4:45091414_T/C	4	45091414	T	C	0.0105622	0.00184792	1.24317e-08	0.356325	0.3125	Known
Height	4:48810179_G/A	4	48810179	G	A	0.0121036	0.00178725	1.62438e-11	0.366183	0.372799	Known
Height	4:56424425_A/T	4	56424425	A	T	0.0138092	0.00178033	6.28548e-15	0.640402	0.615999	Known
Height	4:57805085_ATAAG/A	4	57805085	ATAAG	A	0.0218004	0.00175729	1.50867e-35	0.407155	0.39077	Known
Height	4:57830213_G/A	4	57830213	G	A	-0.0186533	0.00304452	7.76374e-10	0.0719797	0.093363	Known
Height	4:57914919_C/G	4	57914919	C	G	-0.012201	0.00190165	1.10924e-10	0.26419	0.301743	Known
Height	4:57918341_C/T	4	57918341	C	T	-0.013061	0.00220936	3.39168e-09	0.800691	0.818748	Known
Height	4:57931341_G/A	4	57931341	G	A	-0.0100463	0.00175051	5.51225e-09	0.587278	0.59108	Known
Height	4:73317363_T/C	4	73317363	T	C	0.0220568	0.00388199	6.41217e-09	0.0443119	0.067544	Known
Height	4:73436348_C/G	4	73436348	C	G	-0.0228805	0.00173585	4.19141e-40	0.577351	0.551321	Known
Height	4:73556917_G/A	4	73556917	G	A	0.0138848	0.00227929	1.09787e-09	0.155648	0.187873	Known
Height	4:73675265_T/C	4	73675265	T	C	-0.0144242	0.00197905	3.44085e-13	0.283997	0.259223	Known
Height	4:74164750_T/C	4	74164750	T	C	0.0106881	0.00188823	1.32202e-08	0.287496	0.305265	Known
Height	4:82200142_T/C	4	82200142	T	C	0.0315483	0.00215047	1.15038e-49	0.185818	0.214447	Known
Height	4:82286579_C/A	4	82286579	C	A	0.0254667	0.0045344	2.94518e-08	0.0418318	0.049112	Known
Height	4:86726825_C/T	4	86726825	C	T	0.0103054	0.00172334	3.14127e-09	0.461906	0.499349	Known
Height	4:100575711_C/T	4	100575711	C	T	0.0100133	0.00174622	8.32158e-09	0.460249	0.458151	Known
Height	4:104640935_A/G	4	104640935	A	G	0.0119703	0.00179002	5.15176e-11	0.33783	0.380988	Known
Height	4:105730294_T/C	4	105730294	T	C	-0.0209966	0.00305517	6.77794e-12	0.108308	0.098549	Known
Height	4:106043520_G/C	4	106043520	G	C	0.0110185	0.00185889	3.48308e-09	0.610994	0.636451	Known
Height	4:106074826_T/G	4	106074826	T	G	0.0264365	0.00226541	2.01722e-31	0.838908	0.818031	Known
Height	4:106325334_A/T	4	106325334	A	T	-0.0219616	0.00304165	4.8765e-13	0.10108	0.108656	Known
Height	4:109040154_ATACCGCACAG/A	4	109040154	ATACCGCACAG	A	-0.0350305	0.00437687	1.70893e-15	0.0523408	0.045237	Known
Height	4:109451471_T/C	4	109451471	T	C	-0.0194603	0.00211692	3.31524e-20	0.26092	0.228644	Known
Height	4:109456614_A/G	4	109456614	A	G	0.0163476	0.00311471	4.97599e-08	0.0667796	0.090378	Known
Height	4:120720767_T/G	4	120720767	T	G	-0.0106459	0.00172722	5.5071e-10	0.511911	0.470917	Known
Height	4:120894414_G/A	4	120894414	G	A	-0.031818	0.00565794	1.59218e-08	0.018374	0.026894	Known
Height	4:122741343_A/G	4	122741343	A	G	0.0103786	0.00184551	1.50709e-08	0.362587	0.30706	Known
Height	4:123838758_A/G	4	123838758	A	G	-0.0258629	0.00345943	5.38108e-14	0.930348	0.934961	Known
Height	4:124246965_C/T	4	124246965	C	T	0.0106062	0.00175719	8.29085e-10	0.627107	0.579736	Known
Height	4:124954793_A/G	4	124954793	A	G	0.0127626	0.00193256	3.91256e-11	0.296485	0.266973	Known
Height	4:139092719_A/G	4	139092719	A	G	0.0109462	0.00180381	1.49899e-09	0.351663	0.349552	Known
Height	4:140050475_C/T	4	140050475	C	T	0.0151448	0.00192209	3.18171e-15	0.257437	0.288999	Known
Height	4:144417447_G/A	4	144417447	G	A	0.0132843	0.00178479	8.27039e-14	0.593727	0.544809	Known
Height	4:144608436_C/T	4	144608436	C	T	-0.0173055	0.00316281	2.41663e-08	0.0662009	0.088069	Known
Height	4:145491256_A/T	4	145491256	A	T	0.0471804	0.00850647	2.81412e-08	0.0148337	0.01134	Known
Height	4:145518066_T/G	4	145518066	T	G	-0.0133961	0.00201463	2.80813e-11	0.26319	0.270179	Known
Height	4:145566848_C/T	4	145566848	C	T	0.0326242	0.00229953	1.47522e-45	0.214489	0.191937	Known
Height	4:145793829_A/C	4	145793829	A	C	0.0421379	0.00687541	7.55251e-10	0.0211999	0.017488	Known
Height	4:146027434_G/T	4	146027434	G	T	0.0675542	0.00602397	2.621e-29	0.0310796	0.025425	Known
Height	4:146121461_C/T	4	146121461	C	T	0.0470789	0.00777099	1.55505e-09	0.0178386	0.014492	Known
Height	4:146174478_G/A	4	146174478	G	A	-0.0228349	0.00283927	1.03394e-16	0.0887321	0.14651	Known
Height	4:151682768_A/T	4	151682768	A	T	-0.0120538	0.00217747	2.49681e-08	0.190458	0.194611	Known
Height	4:184192037_C/T	4	184192037	C	T	0.0106137	0.0017555	1.56395e-09	0.598303	0.583005	Known
Height	5:32718044_C/T	5	32718044	C	T	-0.0151105	0.00185542	4.72126e-16	0.306336	0.321697	Known
Height	5:32813059_G/C	5	32813059	G	C	-0.0330872	0.00548879	3.60734e-09	0.0206675	0.032024	Known
Height	5:32843492_C/CCT	5	32843492	C	CCT	0.0132232	0.00183769	6.58921e-13	0.575588	0.614352	Known
Height	5:33030913_A/G	5	33030913	A	G	-0.0234896	0.0039997	4.58419e-09	0.0542137	0.051135	Known
Height	5:33229390_G/A	5	33229390	G	A	-0.0117976	0.0017384	1.16309e-11	0.450927	0.433835	Known
Height	5:36680713_C/T	5	36680713	C	T	-0.0119732	0.00203191	2.38044e-09	0.267915	0.263532	Known
Height	5:37045841_A/G	5	37045841	A	G	-0.0144519	0.00175942	1.33273e-16	0.492341	0.485431	Known
Height	5:39421279_G/A	5	39421279	G	A	-0.0125372	0.00195779	1.75625e-10	0.257245	0.271011	Known
Height	5:42555043_C/A	5	42555043	C	A	0.0224612	0.00317387	7.5435e-13	0.0739917	0.082824	Known
Height	5:42628418_G/<CN0>	5	42628418	G	<CN0>	0.0271312	0.00256216	1.37312e-26	0.116597	0.134044	Known
Height	5:42779736_T/G	5	42779736	T	G	-0.0208569	0.00173894	1.66316e-33	0.607237	0.549975	Known
Height	5:42781234_G/A	5	42781234	G	A	-0.0170682	0.00301458	1.50891e-08	0.113432	0.112495	Known
Height	5:42858719_A/T	5	42858719	A	T	0.0173729	0.00284316	9.86637e-10	0.128561	0.124257	Known
Height	5:42915697_A/C	5	42915697	A	C	-0.0136759	0.00202348	1.09795e-11	0.332532	0.322772	Known
Height	5:44392142_G/A	5	44392142	G	A	0.00975167	0.00174918	2.61196e-08	0.511642	0.518182	Known
Height	5:45532348_C/A	5	45532348	C	A	0.0110974	0.00195664	1.25645e-08	0.295355	0.333867	Known
Height	5:50488774_T/A	5	50488774	T	A	-0.0105585	0.0018207	8.83189e-09	0.632724	0.604846	Known
Height	5:52557594_G/T	5	52557594	G	T	0.0107913	0.0018384	5.63729e-09	0.325442	0.328605	Known
Height	5:54846184_G/A	5	54846184	G	A	-0.0137266	0.00178747	2.50806e-14	0.467886	0.494476	Known
Height	5:54907148_C/T	5	54907148	C	T	0.0277003	0.00522925	2.92896e-08	0.0173162	0.035835	Known
Height	5:54934984_T/C	5	54934984	T	C	-0.0172766	0.00171796	1.05025e-23	0.485849	0.509652	Known
Height	5:55194365_A/T	5	55194365	A	T	-0.0157375	0.00282846	3.79163e-08	0.896188	0.893953	Known
Height	5:56206529_C/T	5	56206529	C	T	0.0105571	0.00188034	2.18717e-08	0.280734	0.301259	Known
Height	5:59030519_T/TA	5	59030519	T	TA	-0.0139528	0.00235559	2.46611e-09	0.180583	0.152266	Known
Height	5:61948934_C/T	5	61948934	C	T	0.012275	0.00222056	4.64263e-08	0.161311	0.193855	Novel
Height	5:64064411_G/C	5	64064411	G	C	-0.00983647	0.00172278	1.70947e-08	0.487889	0.496888	Known
Height	5:64421068_C/T	5	64421068	C	T	-0.019121	0.00269384	7.83122e-13	0.103213	0.142045	Known
Height	5:64428569_G/C	5	64428569	G	C	0.015812	0.00189388	5.95556e-17	0.330222	0.28605	Known
Height	5:64483111_T/G	5	64483111	T	G	-0.0352187	0.00652254	3.29911e-08	0.0122502	0.026528	Known
Height	5:64604013_T/C	5	64604013	T	C	0.0133412	0.00176549	3.08789e-14	0.482303	0.456945	Known
Height	5:64644871_C/T	5	64644871	C	T	-0.0400289	0.00304045	2.21832e-39	0.0700523	0.128642	Known
Height	5:64753742_C/T	5	64753742	C	T	0.0348023	0.00309169	1.79072e-29	0.0902372	0.082931	Known
Height	5:65011987_T/C	5	65011987	T	C	0.0161237	0.00221229	3.77817e-13	0.212945	0.186421	Known
Height	5:65450196_A/G	5	65450196	A	G	-0.00994717	0.00175152	2.01549e-08	0.549848	0.584117	Known
Height	5:67172253_A/G	5	67172253	A	G	0.0111054	0.00190494	5.48016e-09	0.324758	0.283859	Known
Height	5:67588000_A/G	5	67588000	A	G	-0.0215921	0.00256497	7.07583e-17	0.0921126	0.147261	Known
Height	5:71840190_C/G	5	71840190	C	G	-0.011854	0.00176453	4.22265e-12	0.401998	0.439683	Known
Height	5:72203696_T/C	5	72203696	T	C	-0.0185729	0.00234243	2.59825e-15	0.840981	0.834999	Known
Height	5:77793530_T/C	5	77793530	T	C	0.0115507	0.00186634	4.1519e-10	0.252964	0.331947	Known
Height	5:78945171_C/T	5	78945171	C	T	0.0138775	0.00200635	3.31738e-12	0.266794	0.234587	Known
Height	5:78984173_A/G	5	78984173	A	G	-0.00970452	0.00176798	2.22939e-08	0.366347	0.436415	Known
Height	5:88223866_G/A	5	88223866	G	A	-0.0151423	0.0024636	9.32163e-10	0.113664	0.164072	Known
Height	5:88333916_C/T	5	88333916	C	T	-0.0226473	0.00173498	8.7025e-39	0.523805	0.566313	Known
Height	5:95900634_C/T	5	95900634	C	T	-0.0103999	0.00181946	7.95533e-09	0.35405	0.333351	Known
Height	5:112373718_G/A	5	112373718	G	A	-0.0165202	0.0018607	3.79818e-19	0.689007	0.684034	Known
Height	5:115001521_C/T	5	115001521	C	T	0.0143905	0.00181757	2.89035e-15	0.301404	0.37053	Known
Height	5:121415597_C/G	5	121415597	C	G	0.0178431	0.00296221	1.04062e-09	0.0993633	0.092174	Known
Height	5:122651724_T/C	5	122651724	T	C	-0.0185854	0.00332293	2.1229e-08	0.0888559	0.076002	Known
Height	5:122716819_C/A	5	122716819	C	A	-0.0159584	0.00174065	4.29061e-20	0.604808	0.556612	Known
Height	5:123974325_A/C	5	123974325	A	C	-0.0110636	0.00177569	3.26475e-10	0.655544	0.584956	Known
Height	5:127543622_C/A	5	127543622	C	A	-0.016581	0.0020206	6.04828e-16	0.215986	0.247305	Known
Height	5:127685135_C/T	5	127685135	C	T	0.0206776	0.00298739	1.90729e-11	0.943469	0.89576	Known
Height	5:128795828_G/C	5	128795828	G	C	0.0121792	0.00187188	7.42537e-11	0.310301	0.304804	Known
Height	5:131447104_A/G	5	131447104	A	G	0.0108179	0.00172436	2.53442e-10	0.542227	0.486336	Known
Height	5:134356158_T/C	5	134356158	T	C	-0.0156491	0.00176034	7.43454e-19	0.550945	0.604683	Known
Height	5:140564263_C/T	5	140564263	C	T	0.0114266	0.00173727	4.79973e-11	0.540112	0.541345	Known
Height	5:140925362_C/T	5	140925362	C	T	-0.012743	0.00178866	8.50612e-13	0.335454	0.380771	Known
Height	5:141631166_T/C	5	141631166	T	C	0.0118627	0.00208993	1.33741e-08	0.264496	0.202351	Known
Height	5:141708189_TC/T	5	141708189	TC	T	-0.0121805	0.00185403	5.2605e-11	0.675535	0.667823	Known
Height	5:142304690_G/A	5	142304690	G	A	0.0111939	0.00205754	2.46951e-08	0.195541	0.237964	Known
Height	5:142403197_A/G	5	142403197	A	G	0.0116559	0.00179586	6.59555e-11	0.61074	0.644058	Known
Height	5:142486619_G/A	5	142486619	G	A	-0.021937	0.00323571	1.17791e-11	0.0955419	0.071004	Known
Height	5:149713921_T/C	5	149713921	T	C	-0.0101025	0.00178192	1.39014e-08	0.333185	0.388533	Known
Height	5:168256363_T/C	5	168256363	T	C	0.0125318	0.00192767	8.36377e-11	0.272244	0.283016	Known
Height	5:168256455_T/C	5	168256455	T	C	-0.0215478	0.00212982	7.13206e-24	0.199179	0.20469	Known
Height	5:170776747_T/A	5	170776747	T	A	-0.010454	0.00177652	4.72071e-09	0.603046	0.544692	Known
Height	5:170864021_G/T	5	170864021	G	T	-0.019006	0.00240081	6.0116e-15	0.163642	0.149482	Known
Height	5:170955394_G/A	5	170955394	G	A	-0.0185892	0.00318742	4.33057e-09	0.106369	0.07395	Known
Height	5:171026158_A/G	5	171026158	A	G	0.0190089	0.0020958	1.47661e-19	0.732734	0.776018	Known
Height	5:171085927_C/A	5	171085927	C	A	0.0187223	0.0029155	5.624e-10	0.0576543	0.119251	Known
Height	5:171154815_C/T	5	171154815	C	T	-0.0157512	0.00175869	5.05404e-19	0.40162	0.399841	Known
Height	5:171172825_G/A	5	171172825	G	A	0.0188382	0.00338154	3.37943e-08	0.0533422	0.088802	Known
Height	5:171200659_T/G	5	171200659	T	G	-0.0203017	0.0017418	6.88849e-31	0.464736	0.434147	Known
Height	5:171230016_T/G	5	171230016	T	G	-0.0431749	0.00540939	4.6579e-15	0.0204598	0.040418	Known
Height	5:171284642_G/GC	5	171284642	G	GC	0.0195718	0.00184532	2.1639e-26	0.564418	0.599445	Known
Height	5:171358550_G/A	5	171358550	G	A	-0.0230257	0.00395273	5.16287e-09	0.0628943	0.062667	Known
Height	5:172740329_G/A	5	172740329	G	A	-0.0107573	0.00174804	5.8186e-10	0.372033	0.433205	Known
Height	5:172955662_A/G	5	172955662	A	G	-0.0151913	0.00181836	8.20279e-17	0.352135	0.419411	Known
Height	5:173016126_G/C	5	173016126	G	C	-0.013114	0.00223272	9.73915e-09	0.118269	0.207182	Known
Height	5:176516631_G/A	5	176516631	G	A	0.0135296	0.00172964	3.80585e-15	0.584786	0.548687	Known
Height	5:176531772_A/G	5	176531772	A	G	0.027879	0.00468315	1.04686e-09	0.968397	0.958066	Known
Height	5:176612295_C/CCTGT	5	176612295	C	CCTGT	0.0210674	0.00344425	9.57628e-10	0.0876971	0.07268	Known
Height	5:178548136_C/T	5	178548136	C	T	-0.0203743	0.00353862	3.3393e-09	0.941674	0.925128	Known
Height	5:179460791_T/A	5	179460791	T	A	0.0103889	0.00174778	2.3138e-09	0.483406	0.532115	Known
Height	5:180619673_G/C	5	180619673	G	C	-0.0135564	0.00247723	3.68018e-08	0.122689	0.147944	Known
Height	6:1775739_G/A	6	1775739	G	A	-0.0121333	0.0017378	2.59018e-12	0.434343	0.446713	Known
Height	6:1989604_G/A	6	1989604	G	A	0.0118476	0.00199834	1.87322e-09	0.229773	0.261248	Known
Height	6:2517914_A/G	6	2517914	A	G	0.00969731	0.00175461	3.08993e-08	0.533584	0.469848	Known
Height	6:7231843_G/A	6	7231843	G	A	-0.0258709	0.00212943	9.37811e-34	0.160128	0.272791	Known
Height	6:7238214_C/G	6	7238214	C	G	-0.0200864	0.00316566	3.1662e-09	0.0305791	0.123601	Known
Height	6:7252556_T/C	6	7252556	T	C	-0.0100394	0.0017326	4.19738e-09	0.402781	0.47649	Known
Height	6:7268478_C/T	6	7268478	C	T	-0.0132434	0.00193097	1.28286e-11	0.259235	0.327904	Known
Height	6:7702659_G/C	6	7702659	G	C	0.0175855	0.00204027	1.06967e-18	0.202617	0.245123	Known
Height	6:7730944_A/G	6	7730944	A	G	-0.0129901	0.00186439	2.96396e-12	0.297662	0.314106	Known
Height	6:24575023_C/T	6	24575023	C	T	0.0205492	0.00340429	2.14997e-09	0.0779366	0.071721	Known
Height	6:24628556_G/GT	6	24628556	G	GT	0.012744	0.00219699	1.05956e-08	0.202415	0.188616	Known
Height	6:24969042_T/A	6	24969042	T	A	0.0314434	0.0043873	7.19095e-12	0.0493059	0.046429	Known
Height	6:25444761_C/T	6	25444761	C	T	-0.0111278	0.0018404	3.04304e-09	0.643002	0.648692	Known
Height	6:25929173_A/C	6	25929173	A	C	-0.014721	0.0019271	2.65989e-14	0.695474	0.695932	Known
Height	6:26207174_A/T	6	26207174	A	T	-0.0411192	0.00239097	7.70187e-67	0.740365	0.835556	Known
Height	6:26368343_T/G	6	26368343	T	G	0.0308207	0.00538035	1.22259e-08	0.0381999	0.023649	Known
Height	6:26393929_G/A	6	26393929	G	A	-0.0302033	0.005288	1.17546e-08	0.0330164	0.03793	Known
Height	6:26470608_A/AC	6	26470608	A	AC	0.0409084	0.00382576	1.05367e-22	0.0659319	0.064077	Known
Height	6:26825513_C/T	6	26825513	C	T	-0.0134855	0.00187094	5.37919e-12	0.630495	0.652521	Known
Height	6:27316571_TCTGCTGGTGCCA/T	6	27316571	TCTGCTGGTGCCA	T	0.02224	0.00325314	4.73107e-11	0.109556	0.083692	Known
Height	6:28094432_T/C	6	28094432	T	C	-0.0176493	0.0026459	3.47069e-11	0.108718	0.125347	Known
Height	6:28158954_A/G	6	28158954	A	G	-0.0132995	0.00232185	9.57279e-09	0.148996	0.172104	Known
Height	6:28664631_A/G	6	28664631	A	G	-0.0186491	0.00181399	7.04051e-24	0.570065	0.569861	Known
Height	6:28894799_G/C	6	28894799	G	C	-0.0151249	0.00193114	1.17391e-14	0.371285	0.340197	Known
Height	6:29059962_T/C	6	29059962	T	C	-0.0185168	0.00295153	2.68288e-10	0.911173	0.877845	Known
Height	6:29388306_G/A	6	29388306	G	A	0.0146646	0.0017885	1.76145e-15	0.579308	0.553245	Known
Height	6:29545284_G/A	6	29545284	G	A	-0.0106278	0.00182946	1.27074e-08	0.372325	0.368918	Known
Height	6:29648941_A/G	6	29648941	A	G	-0.0120273	0.0017791	1.83669e-10	0.502972	0.530044	Known
Height	6:29924425_T/C	6	29924425	T	C	0.0175771	0.00201418	9.88775e-16	0.355908	0.34575	Known
Height	6:29937971_T/C	6	29937971	T	C	-0.0218453	0.00300969	6.97913e-13	0.12325	0.091422	Known
Height	6:30599466_G/A	6	30599466	G	A	-0.0210948	0.00335461	5.49133e-10	0.0789017	0.078633	Known
Height	6:30717637_C/A	6	30717637	C	A	-0.0112155	0.00183356	3.26971e-08	0.46804	0.481005	Known
Height	6:30763656_T/A	6	30763656	T	A	-0.0151758	0.0019574	7.29647e-14	0.723121	0.698446	Known
Height	6:31044295_C/T	6	31044295	C	T	-0.0117099	0.00196692	1.08677e-08	0.249973	0.295633	Known
Height	6:31119869_C/T	6	31119869	C	T	-0.018172	0.00186518	1.26047e-19	0.603976	0.592708	Known
Height	6:31313469_G/A	6	31313469	G	A	0.0159471	0.00189214	3.85632e-16	0.305937	0.350796	Known
Height	6:31324506_C/T	6	31324506	C	T	0.0139148	0.00201673	1.06161e-10	0.380053	0.308395	Known
Height	6:31346929_T/G	6	31346929	T	G	-0.0127754	0.00184043	3.30677e-11	0.327982	0.37203	Known
Height	6:31349805_C/A	6	31349805	C	A	-0.0331536	0.00283753	4.36495e-27	0.810149	0.872294	Known
Height	6:31454884_AT/A	6	31454884	AT	A	-0.0131951	0.00187202	1.06052e-11	0.407785	0.378194	Known
Height	6:31484032_T/C	6	31484032	T	C	-0.0178494	0.00303952	3.16612e-09	0.900212	0.902909	Known
Height	6:31778529_C/T	6	31778529	C	T	0.025622	0.00262081	3.38116e-21	0.180016	0.129557	Known
Height	6:31994723_G/A	6	31994723	G	A	-0.0114794	0.00198875	3.92634e-08	0.24322	0.322037	Known
Height	6:32358549_T/A	6	32358549	T	A	0.0205334	0.00319237	1.24887e-08	0.0964389	0.092226	Known
Height	6:32386554_C/T	6	32386554	C	T	-0.0152267	0.0017968	5.87505e-16	0.603859	0.514319	Known
Height	6:32558444_G/T	6	32558444	G	T	-0.0117299	0.00210486	3.60578e-08	0.392853	0.309397	Known
Height	6:32587409_A/G	6	32587409	A	G	-0.0112878	0.00181161	3.05255e-08	0.580489	0.545776	Known
Height	6:32592909_A/G	6	32592909	A	G	-0.011647	0.00196788	1.38256e-08	0.813125	0.564605	Known
Height	6:32674329_G/A	6	32674329	G	A	-0.0122343	0.00179656	1.64423e-10	0.556732	0.52658	Known
Height	6:33079166_C/T	6	33079166	C	T	-0.010954	0.00178566	1.57238e-09	0.37123	0.398286	Known
Height	6:33132693_C/T	6	33132693	C	T	0.0223828	0.00411999	3.06967e-08	0.0483197	0.046469	Known
Height	6:34058682_C/T	6	34058682	C	T	0.0535634	0.00800373	2.14221e-11	0.0114943	0.012083	Known
Height	6:34149173_T/C	6	34149173	T	C	0.0262928	0.00410541	1.66779e-10	0.0654111	0.047069	Known
Height	6:34149269_A/G	6	34149269	A	G	-0.0153526	0.00190219	3.01803e-16	0.309739	0.352396	Known
Height	6:34156978_C/T	6	34156978	C	T	0.0134803	0.00223715	1.79062e-09	0.762256	0.790843	Known
Height	6:34170506_A/G	6	34170506	A	G	-0.0545568	0.00576247	2.18241e-21	0.971221	0.979016	Known
Height	6:34205465_G/GGAGCCC	6	34205465	G	GGAGCCC	-0.060411	0.00241413	1.95319e-138	0.836121	0.853231	Known
Height	6:34215228_G/A	6	34215228	G	A	-0.0158457	0.00230022	6.89163e-12	0.225262	0.205296	Known
Height	6:34358057_C/A	6	34358057	C	A	0.0850184	0.012332	4.41296e-11	0.0158041	0.00259	Known
Height	6:34405721_A/G	6	34405721	A	G	-0.0199913	0.00175635	4.00749e-31	0.382617	0.417999	Known
Height	6:34408641_C/T	6	34408641	C	T	0.0357366	0.005134	2.95832e-12	0.0347499	0.028877	Known
Height	6:34414185_G/A	6	34414185	G	A	0.0358629	0.00632378	1.21956e-08	0.0232842	0.021797	Known
Height	6:34501686_C/T	6	34501686	C	T	0.0210718	0.00223097	3.54516e-21	0.218715	0.178321	Known
Height	6:34513731_C/T	6	34513731	C	T	-0.0295246	0.00384923	1.244e-14	0.0606758	0.056309	Known
Height	6:34546560_C/T	6	34546560	C	T	-0.0186528	0.00299242	1.01715e-09	0.086854	0.092048	Known
Height	6:35114911_A/C	6	35114911	A	C	0.0118666	0.00181313	3.60321e-11	0.638393	0.665681	Known
Height	6:35216542_G/A	6	35216542	G	A	0.0384096	0.00300385	1.54704e-37	0.117645	0.09964	Known
Height	6:35236915_G/A	6	35236915	G	A	0.0187385	0.00185782	1.62783e-24	0.702977	0.682931	Known
Height	6:35243836_C/T	6	35243836	C	T	-0.0378068	0.00407921	1.98389e-20	0.0395069	0.049369	Known
Height	6:35514538_T/C	6	35514538	T	C	0.0130657	0.00181776	1.06004e-12	0.654603	0.657123	Known
Height	6:35626500_C/T	6	35626500	C	T	-0.0119564	0.00212143	2.74626e-08	0.289746	0.255586	Known
Height	6:35726551_G/T	6	35726551	G	T	0.0458157	0.00813299	1.92864e-08	0.0140749	0.011273	Known
Height	6:35890804_T/C	6	35890804	T	C	0.022455	0.00323346	1.48132e-12	0.0846209	0.089285	Known
Height	6:36215693_A/G	6	36215693	A	G	-0.0126311	0.00225091	1.7772e-08	0.799718	0.824381	Known
Height	6:39776360_C/A	6	39776360	C	A	0.013209	0.00175752	7.68289e-14	0.469586	0.442688	Known
Height	6:43047947_A/G	6	43047947	A	G	-0.0129738	0.00197735	2.86528e-11	0.277033	0.248507	Known
Height	6:43367139_C/A	6	43367139	C	A	-0.0129618	0.00194255	2.51678e-11	0.244267	0.285081	Known
Height	6:45134196_G/C	6	45134196	G	C	0.017361	0.00191562	7.98186e-20	0.706275	0.722503	Known
Height	6:47587049_AACAT/A	6	47587049	AACAT	A	0.0160156	0.00259873	7.05698e-10	0.107533	0.130575	Known
Height	6:56253790_C/T	6	56253790	C	T	-0.0106754	0.00175659	1.49779e-09	0.66618	0.570943	Known
Height	6:75852488_A/G	6	75852488	A	G	-0.0116726	0.00207391	3.08219e-08	0.222008	0.217189	Known
Height	6:76164589_C/A	6	76164589	C	A	0.0259834	0.00259592	2.43449e-23	0.111074	0.134975	Known
Height	6:76200514_G/A	6	76200514	G	A	-0.013338	0.00216685	6.82987e-10	0.194453	0.19776	Known
Height	6:80905389_T/A	6	80905389	T	A	-0.0158839	0.00176536	1.85263e-19	0.375131	0.418134	Known
Height	6:81053757_G/A	6	81053757	G	A	0.0269425	0.00366932	1.19204e-13	0.0553728	0.059129	Known
Height	6:81214491_G/A	6	81214491	G	A	0.0149124	0.00261881	1.1198e-08	0.110018	0.128517	Known
Height	6:81351384_T/G	6	81351384	T	G	-0.0261104	0.00341752	8.45809e-13	0.0300743	0.083819	Known
Height	6:81360510_A/G	6	81360510	A	G	0.0276115	0.00299228	3.59506e-20	0.104718	0.096694	Known
Height	6:81424842_T/C	6	81424842	T	C	-0.0484511	0.00638653	1.04332e-13	0.0360412	0.017094	Known
Height	6:81458093_T/G	6	81458093	T	G	-0.0213814	0.00183371	2.05892e-31	0.31917	0.327467	Known
Height	6:81680815_C/T	6	81680815	C	T	0.0406793	0.00717272	3.76631e-08	0.0130301	0.016066	Known
Height	6:82390104_A/C	6	82390104	A	C	-0.0123553	0.00197847	3.64401e-10	0.314974	0.303554	Known
Height	6:82442258_G/T	6	82442258	G	T	-0.0159542	0.00280759	1.75899e-08	0.109452	0.10274	Known
Height	6:85431805_T/A	6	85431805	T	A	-0.0117187	0.00207727	1.39286e-08	0.235007	0.215334	Known
Height	6:86274525_G/A	6	86274525	G	A	0.0119775	0.0019044	2.32793e-10	0.266525	0.294596	Known
Height	6:89325684_C/A	6	89325684	C	A	-0.0129931	0.00236957	2.32445e-08	0.162931	0.157735	Known
Height	6:89887164_A/AAAT	6	89887164	A	AAAT	0.0143343	0.00233717	3.32144e-10	0.865204	0.830402	Known
Height	6:105183336_C/T	6	105183336	C	T	0.0117114	0.00192488	1.91181e-09	0.313039	0.326397	Known
Height	6:105357178_A/G	6	105357178	A	G	-0.0243994	0.00366312	2.77018e-11	0.0661434	0.060648	Known
Height	6:105394621_G/A	6	105394621	G	A	-0.0245493	0.00191957	1.46984e-37	0.748534	0.716327	Known
Height	6:107957516_T/C	6	107957516	T	C	-0.0119374	0.00172117	3.81687e-12	0.492985	0.543788	Known
Height	6:108988184_G/A	6	108988184	G	A	0.0119617	0.00200205	3.46874e-09	0.761413	0.755833	Known
Height	6:109526684_A/G	6	109526684	A	G	0.02882	0.00517865	1.09481e-08	0.0212438	0.038304	Known
Height	6:109692727_T/C	6	109692727	T	C	-0.0120014	0.00174205	5.32237e-12	0.526065	0.596772	Known
Height	6:112212212_A/C	6	112212212	A	C	-0.0131442	0.00192989	7.03595e-12	0.22498	0.303249	Known
Height	6:117504259_A/G	6	117504259	A	G	0.0140634	0.00190173	6.8122e-14	0.729069	0.695366	Known
Height	6:117559693_C/T	6	117559693	C	T	0.0136554	0.0020981	7.78358e-11	0.271086	0.238407	Known
Height	6:117863175_A/G	6	117863175	A	G	-0.012713	0.00201166	1.38408e-10	0.212595	0.254835	Known
Height	6:129822837_G/A	6	129822837	G	A	0.0125182	0.00177932	1.42241e-12	0.580612	0.640791	Known
Height	6:129940263_A/G	6	129940263	A	G	-0.0120742	0.0023038	4.3136e-08	0.129314	0.187738	Known
Height	6:130193313_G/A	6	130193313	G	A	0.0120922	0.00177589	1.11624e-11	0.418126	0.379049	Known
Height	6:130310686_T/C	6	130310686	T	C	-0.0191585	0.00217	1.05567e-18	0.207517	0.226893	Known
Height	6:130325455_A/ACTGT	6	130325455	A	ACTGT	0.0107841	0.00192974	1.3606e-08	0.760081	0.705751	Known
Height	6:130337266_T/C	6	130337266	T	C	-0.0279681	0.00177136	7.38715e-57	0.344394	0.402344	Known
Height	6:130345915_T/A	6	130345915	T	A	-0.0338873	0.00601818	2.1597e-08	0.0166053	0.023789	Known
Height	6:130349119_C/T	6	130349119	C	T	-0.0408985	0.00461553	1.02645e-18	0.963701	0.96453	Known
Height	6:130355279_A/C	6	130355279	A	C	-0.0392316	0.00526273	4.16963e-14	0.0242675	0.033955	Known
Height	6:130400442_G/A	6	130400442	G	A	-0.0227634	0.00292742	6.01871e-15	0.100522	0.0926	Known
Height	6:131138192_C/T	6	131138192	C	T	0.0149499	0.00194282	8.76451e-15	0.26223	0.274181	Known
Height	6:131228720_C/G	6	131228720	C	G	-0.0217124	0.00253807	1.32675e-17	0.141363	0.132831	Known
Height	6:132688042_T/C	6	132688042	T	C	0.0134082	0.0020032	1.81482e-11	0.743745	0.75522	Known
Height	6:133858410_T/C	6	133858410	T	C	0.0110578	0.00180552	8.0453e-10	0.644448	0.635354	Known
Height	6:136225112_T/C	6	136225112	T	C	-0.0121542	0.00190884	1.95305e-10	0.299716	0.358637	Known
Height	6:140005169_CTAGGAA/C	6	140005169	CTAGGAA	C	-0.0124158	0.00203421	1.36918e-09	0.24584	0.244295	Known
Height	6:140444057_C/T	6	140444057	C	T	-0.0118693	0.00178675	2.73183e-11	0.389424	0.363376	Known
Height	6:142666861_T/C	6	142666861	T	C	-0.0232356	0.00174033	5.138e-41	0.398954	0.434113	Known
Height	6:142812492_T/C	6	142812492	T	C	-0.0122307	0.00204197	4.51308e-09	0.757954	0.731338	Known
Height	6:142868502_C/G	6	142868502	C	G	0.0107569	0.00196709	4.28953e-08	0.689931	0.735092	Known
Height	6:151832445_C/T	6	151832445	C	T	0.0336191	0.00590796	4.98109e-08	0.016536	0.024379	Known
Height	6:152067244_A/C	6	152067244	A	C	-0.012343	0.00208949	3.70539e-09	0.238552	0.207021	Known
Height	6:152126824_T/G	6	152126824	T	G	0.0273469	0.00187239	1.16894e-48	0.290497	0.330524	Known
Height	6:152199359_T/C	6	152199359	T	C	0.0132912	0.0023887	2.72098e-08	0.173761	0.185767	Known
Height	6:152254115_A/G	6	152254115	A	G	0.0125432	0.00181251	7.71338e-12	0.327595	0.343451	Known
Height	6:152342422_G/A	6	152342422	G	A	0.0141592	0.00173386	1.45027e-16	0.588505	0.529244	Known
Height	6:152449996_G/A	6	152449996	G	A	-0.0129042	0.00183614	1.96287e-12	0.365269	0.312058	Known
Height	6:152521013_C/G	6	152521013	C	G	-0.0116083	0.00174772	2.62497e-11	0.416628	0.448876	Known
Height	6:158683646_A/T	6	158683646	A	T	0.0161584	0.00278268	6.5062e-09	0.112908	0.106872	Known
Height	6:160781050_A/T	6	160781050	A	T	0.0149359	0.00187426	1.53498e-15	0.35514	0.286443	Known
Height	6:164113762_A/G	6	164113762	A	G	0.01871	0.00263937	9.19258e-13	0.10481	0.127378	Known
Height	6:165889478_C/T	6	165889478	C	T	-0.013606	0.0023526	7.64577e-09	0.15936	0.170372	Known
Height	6:166118109_A/G	6	166118109	A	G	-0.0376053	0.00690618	4.45719e-08	0.0205656	0.017758	Known
Height	6:166302019_G/A	6	166302019	G	A	-0.014856	0.00190783	1.14128e-15	0.267732	0.28798	Known
Height	6:169346687_C/T	6	169346687	C	T	-0.0255047	0.0038598	4.61351e-11	0.0474868	0.065228	Known
Height	6:169357698_A/G	6	169357698	A	G	-0.00968709	0.0017283	2.16863e-08	0.569964	0.536282	Known
Height	7:1270738_C/T	7	1270738	C	T	-0.015038	0.001862	3.83811e-16	0.327064	0.352517	Known
Height	7:2747852_T/C	7	2747852	T	C	0.0120838	0.00180256	6.26233e-11	0.646177	0.610968	Known
Height	7:2758982_G/A	7	2758982	G	A	-0.0322351	0.00201727	4.25784e-57	0.200325	0.261492	Known
Height	7:2817563_G/C	7	2817563	G	C	-0.0319417	0.0046564	7.2423e-12	0.0221549	0.050215	Known
Height	7:2913736_G/T	7	2913736	G	T	-0.0120684	0.00179643	1.98463e-11	0.429062	0.458226	Known
Height	7:8010634_T/G	7	8010634	T	G	-0.0137501	0.0020352	1.92846e-11	0.254501	0.235848	Known
Height	7:12301586_A/G	7	12301586	A	G	-0.0109587	0.00193944	1.50118e-08	0.703357	0.721964	Known
Height	7:12610578_C/T	7	12610578	C	T	0.0338762	0.00462363	2.39224e-13	0.0408851	0.034108	Known
Height	7:18689386_G/A	7	18689386	G	A	0.0260108	0.00262917	4.39056e-23	0.13753	0.119448	Known
Height	7:18733748_G/A	7	18733748	G	A	-0.0199874	0.00174631	6.57394e-31	0.39626	0.482884	Known
Height	7:18748841_G/A	7	18748841	G	A	-0.03178	0.00380294	4.63729e-17	0.0514286	0.056385	Known
Height	7:18907930_A/C	7	18907930	A	C	-0.0137308	0.00182126	6.24438e-14	0.360537	0.343831	Known
Height	7:18964172_T/C	7	18964172	T	C	0.0200059	0.00347185	1.0528e-08	0.0653082	0.072694	Known
Height	7:19014843_T/C	7	19014843	T	C	0.0148002	0.00229252	2.9202e-11	0.86214	0.819503	Known
Height	7:19017504_T/C	7	19017504	T	C	0.0146452	0.00187005	4.35842e-15	0.318887	0.306359	Known
Height	7:19145340_A/G	7	19145340	A	G	-0.0164039	0.0020011	2.46653e-16	0.300344	0.276015	Known
Height	7:19186263_T/C	7	19186263	T	C	0.043193	0.00768762	3.37007e-08	0.0121337	0.013999	Known
Height	7:19244484_A/G	7	19244484	A	G	0.0207094	0.00347498	4.30547e-09	0.0510254	0.070978	Known
Height	7:19248278_G/T	7	19248278	G	T	-0.0339806	0.00347	4.03277e-22	0.0694575	0.078061	Known
Height	7:19494818_C/T	7	19494818	C	T	0.0168704	0.00261054	8.90471e-11	0.130543	0.126866	Known
Height	7:19632595_G/A	7	19632595	G	A	0.0211919	0.00231032	3.50416e-20	0.18748	0.161255	Known
Height	7:19653149_G/A	7	19653149	G	A	-0.01537	0.00197532	2.87355e-15	0.261182	0.261957	Known
Height	7:19668055_A/G	7	19668055	A	G	0.0115675	0.00211772	3.90406e-08	0.2064	0.214753	Known
Height	7:20401503_T/G	7	20401503	T	G	0.0114247	0.00179389	1.62199e-10	0.604425	0.644534	Known
Height	7:25608535_T/G	7	25608535	T	G	-0.0127043	0.00177719	7.24779e-13	0.413788	0.36449	Known
Height	7:25730459_G/T	7	25730459	G	T	0.0358755	0.0058411	7.84808e-10	0.0191664	0.023974	Known
Height	7:25869693_T/C	7	25869693	T	C	0.0113585	0.00172112	2.43185e-11	0.51358	0.52296	Known
Height	7:26016645_G/A	7	26016645	G	A	-0.019834	0.00314071	2.43703e-10	0.0772973	0.087164	Known
Height	7:26080477_A/G	7	26080477	A	G	0.0103767	0.00187223	2.47043e-08	0.333914	0.294075	Known
Height	7:28126159_T/C	7	28126159	T	C	0.0105341	0.00184867	1.12072e-08	0.356909	0.317954	Known
Height	7:32497281_G/C	7	32497281	G	C	-0.0207612	0.0034639	3.50577e-09	0.0503007	0.072091	Known
Height	7:32726517_G/C	7	32726517	G	C	0.0175308	0.00211635	1.15135e-16	0.185266	0.221434	Known
Height	7:32952762_G/C	7	32952762	G	C	-0.0119921	0.00200041	2.01088e-09	0.728155	0.747064	Known
Height	7:37398516_G/A	7	37398516	G	A	-0.0157883	0.00241317	6.59773e-11	0.166975	0.146155	Known
Height	7:38056996_T/C	7	38056996	T	C	-0.0231632	0.00421262	2.00217e-08	0.0339041	0.048933	Known
Height	7:38131290_A/G	7	38131290	A	G	-0.0372622	0.00535649	3.0686e-12	0.0409887	0.027528	Known
Height	7:38132369_C/T	7	38132369	C	T	0.0163174	0.00188485	4.87508e-18	0.69817	0.701783	Known
Height	7:45920349_G/C	7	45920349	G	C	0.0104807	0.00174211	1.19612e-09	0.615709	0.545882	Known
Height	7:45955373_G/A	7	45955373	G	A	-0.0330653	0.00281997	2.24034e-31	0.0883997	0.111781	Known
Height	7:45991537_T/C	7	45991537	T	C	-0.0135433	0.00218795	3.3684e-09	0.155754	0.214184	Known
Height	7:46076308_A/C	7	46076308	A	C	-0.0272222	0.00185985	4.35692e-48	0.279009	0.330579	Known
Height	7:46171683_C/T	7	46171683	C	T	0.0245075	0.00214015	4.15993e-30	0.19803	0.208021	Known
Height	7:46283138_T/C	7	46283138	T	C	0.0120198	0.00186334	1.03219e-10	0.645364	0.703965	Known
Height	7:46344627_A/G	7	46344627	A	G	-0.0130374	0.00177095	1.91202e-13	0.383369	0.38332	Known
Height	7:46467147_A/C	7	46467147	A	C	0.0359358	0.00536303	1.34416e-11	0.0274003	0.027665	Known
Height	7:46583042_C/T	7	46583042	C	T	-0.0116658	0.00172149	5.99779e-12	0.550707	0.525718	Known
Height	7:50815456_T/C	7	50815456	T	C	-0.0160034	0.00243284	4.71242e-11	0.170174	0.139856	Known
Height	7:55780845_T/C	7	55780845	T	C	-0.0145176	0.00238307	1.13434e-09	0.807921	0.819825	Known
Height	7:56021503_ACT/A	7	56021503	ACT	A	-0.0157519	0.00178119	1.42365e-18	0.326197	0.386944	Known
Height	7:72751966_G/T	7	72751966	G	T	0.0124405	0.00184979	1.67417e-11	0.69693	0.677704	Known
Height	7:73285905_C/G	7	73285905	C	G	0.0179958	0.00317634	1.08181e-08	0.126463	0.095437	Known
Height	7:73313856_G/A	7	73313856	G	A	-0.0216951	0.00179448	2.05077e-33	0.327406	0.378275	Known
Height	7:92239144_A/G	7	92239144	A	G	0.0271176	0.00280565	1.66341e-21	0.0952904	0.110752	Known
Height	7:92248076_C/T	7	92248076	C	T	0.0510222	0.0072063	2.33291e-12	0.0111637	0.015786	Known
Height	7:92285123_A/G	7	92285123	A	G	0.0136149	0.00229868	4.30309e-09	0.160591	0.173888	Known
Height	7:92300863_C/T	7	92300863	C	T	-0.0220111	0.00189016	3.6e-31	0.327816	0.287238	Known
Height	7:92480671_TA/T	7	92480671	TA	T	0.0224482	0.00269393	9.38452e-17	0.0897863	0.129102	Known
Height	7:96631703_C/T	7	96631703	C	T	0.0153049	0.00247292	6.36563e-10	0.161822	0.143414	Known
Height	7:99626035_A/G	7	99626035	A	G	-0.0139389	0.00175279	2.68376e-15	0.574221	0.593539	Known
Height	7:99742641_G/A	7	99742641	G	A	-0.0162389	0.00282247	4.07065e-09	0.0486545	0.126096	Known
Height	7:100237597_C/T	7	100237597	C	T	0.0167217	0.00282753	1.71148e-09	0.0958681	0.105957	Known
Height	7:129710488_C/T	7	129710488	C	T	-0.0258075	0.00447214	3.03036e-09	0.0228807	0.044355	Known
Height	7:130629094_A/C	7	130629094	A	C	-0.0100075	0.00184466	3.09459e-08	0.304718	0.335148	Known
Height	7:137590864_T/C	7	137590864	T	C	0.0173041	0.0025215	1.96667e-11	0.880575	0.859921	Known
Height	7:139764975_T/G	7	139764975	T	G	0.011944	0.00175932	8.03228e-12	0.553128	0.511711	Known
Height	7:148631555_A/T	7	148631555	A	T	0.0169899	0.00236385	7.07943e-12	0.869184	0.782404	Known
Height	7:150905444_C/T	7	150905444	C	T	0.0139936	0.00211974	4.65285e-11	0.222598	0.212615	Known
Height	8:13355424_T/A	8	13355424	T	A	-0.0171966	0.00287389	1.26142e-09	0.0868845	0.113979	Known
Height	8:17667697_A/G	8	17667697	A	G	-0.00955008	0.00173296	3.83172e-08	0.460029	0.531035	Known
Height	8:19363306_G/A	8	19363306	G	A	-0.056871	0.00610819	1.40759e-20	0.0224588	0.019519	Known
Height	8:19411647_C/T	8	19411647	C	T	-0.014896	0.0022404	3.06835e-11	0.18278	0.18475	Known
Height	8:23160057_T/TA	8	23160057	T	TA	-0.0116676	0.00207529	1.8186e-08	0.251476	0.230797	Known
Height	8:23168784_C/G	8	23168784	C	G	0.0225928	0.00197204	3.53057e-30	0.239416	0.263543	Known
Height	8:23188355_A/G	8	23188355	A	G	0.0120008	0.00197921	1.76058e-09	0.740423	0.724466	Known
Height	8:23204641_G/A	8	23204641	G	A	-0.0225673	0.00244385	2.22121e-20	0.161441	0.157224	Known
Height	8:23229778_G/C	8	23229778	G	C	0.0202428	0.00194733	2.28364e-25	0.259538	0.272967	Known
Height	8:23381510_A/T	8	23381510	A	T	-0.0112912	0.00177318	2.87008e-10	0.612484	0.613554	Known
Height	8:23394908_C/T	8	23394908	C	T	-0.0173129	0.00239681	7.19415e-13	0.86346	0.837716	Known
Height	8:23395279_T/G	8	23395279	T	G	-0.0177492	0.00195216	9.68807e-20	0.25631	0.278657	Known
Height	8:23427282_GGTA/G	8	23427282	GGTA	G	-0.0136565	0.00205074	2.62235e-11	0.245995	0.229813	Known
Height	8:23462715_A/G	8	23462715	A	G	-0.0171828	0.00234744	2.73847e-13	0.182731	0.154024	Known
Height	8:24041988_A/C	8	24041988	A	C	-0.0165112	0.00220755	9.09567e-14	0.229632	0.226553	Known
Height	8:27546851_T/A	8	27546851	T	A	0.0107979	0.00176293	8.05355e-10	0.595887	0.600436	Known
Height	8:27575360_A/T	8	27575360	A	T	0.0188446	0.00342465	3.23768e-08	0.06972	0.072763	Known
Height	8:27630152_G/A	8	27630152	G	A	-0.0132199	0.00219456	2.20254e-09	0.812701	0.808519	Known
Height	8:28611159_T/C	8	28611159	T	C	-0.069245	0.00943796	3.00288e-13	0.0123049	0.007636	Known
Height	8:41164925_A/G	8	41164925	A	G	-0.010019	0.00176775	1.29225e-08	0.431088	0.401721	Known
Height	8:48490636_A/G	8	48490636	A	G	-0.0240128	0.00309411	7.80041e-15	0.0835102	0.108251	Known
Height	8:49372715_G/A	8	49372715	G	A	0.0126945	0.0022125	4.16744e-08	0.846549	0.79291	Known
Height	8:49413780_T/C	8	49413780	T	C	0.0134971	0.00189102	1.08284e-12	0.313898	0.287183	Known
Height	8:49607428_G/C	8	49607428	G	C	-0.0105623	0.00179415	5.28274e-09	0.61565	0.623305	Known
Height	8:56935553_C/T	8	56935553	C	T	-0.0774214	0.00794323	7.3029e-22	0.0110036	0.013634	Known
Height	8:57009881_CTA/C	8	57009881	CTA	C	-0.03705	0.00349498	3.29226e-26	0.0745908	0.077675	Known
Height	8:57012896_C/T	8	57012896	C	T	0.0269266	0.00463458	4.76797e-09	0.0397732	0.035407	Known
Height	8:57109358_C/T	8	57109358	C	T	0.0279226	0.00203567	9.16729e-43	0.274854	0.25746	Known
Height	8:57187632_A/G	8	57187632	A	G	-0.0677369	0.00416453	2.5488e-59	0.0410992	0.046119	Known
Height	8:57311502_G/A	8	57311502	G	A	-0.0153093	0.00189276	4.8736e-16	0.267957	0.311589	Known
Height	8:57313004_T/C	8	57313004	T	C	-0.0362467	0.00412156	7.74678e-18	0.0312316	0.052648	Known
Height	8:57389331_G/T	8	57389331	G	T	-0.0111421	0.00200052	2.63414e-08	0.855425	0.636066	Known
Height	8:57507848_T/C	8	57507848	T	C	-0.038588	0.0062415	1.13651e-09	0.0142349	0.024193	Known
Height	8:60567509_A/G	8	60567509	A	G	0.0120539	0.00176565	9.84769e-12	0.360995	0.437009	Known
Height	8:69726992_T/G	8	69726992	T	G	0.010738	0.00173345	5.02445e-10	0.432086	0.458592	Known
Height	8:70059257_A/G	8	70059257	A	G	0.0101041	0.00174569	4.96014e-09	0.603622	0.547454	Novel
Height	8:75886297_C/T	8	75886297	C	T	-0.0111757	0.00194893	9.40759e-09	0.289462	0.278464	Known
Height	8:78112513_T/C	8	78112513	T	C	0.0200602	0.00214233	1.28074e-20	0.191688	0.21208	Known
Height	8:109655737_C/T	8	109655737	C	T	-0.0116304	0.00197237	4.89715e-09	0.239219	0.269556	Known
Height	8:116625707_C/T	8	116625707	C	T	-0.0162305	0.00198392	5.76296e-16	0.785987	0.727122	Known
Height	8:116919911_C/T	8	116919911	C	T	0.0123889	0.00221881	3.10901e-08	0.819138	0.810861	Known
Height	8:117167843_C/T	8	117167843	C	T	-0.0104885	0.00177826	2.36192e-09	0.370338	0.371005	Known
Height	8:117564936_G/A	8	117564936	G	A	-0.0132078	0.00179751	1.78926e-13	0.497556	0.590549	Known
Height	8:120467209_C/G	8	120467209	C	G	-0.0131669	0.00207476	2.4798e-10	0.200094	0.234403	Known
Height	8:126486409_A/G	8	126486409	A	G	0.00996466	0.00172121	7.27541e-09	0.559726	0.488925	Known
Height	8:129173118_C/G	8	129173118	C	G	-0.0130407	0.00173837	4.62518e-14	0.562073	0.566095	Known
Height	8:130723792_T/C	8	130723792	T	C	-0.0233731	0.00180541	7.08969e-39	0.677691	0.640805	Known
Height	8:130785232_C/T	8	130785232	C	T	0.0197391	0.00344848	3.15206e-09	0.0603259	0.076992	Known
Height	8:133769554_TGA/T	8	133769554	TGA	T	0.0100889	0.00182532	2.87729e-08	0.334856	0.340131	Known
Height	8:135471497_C/T	8	135471497	C	T	-0.0114987	0.00202239	1.19189e-08	0.263708	0.253281	Known
Height	8:135649848_G/A	8	135649848	G	A	-0.0146515	0.00186035	5.3464e-15	0.316837	0.314821	Known
Height	8:135660469_A/T	8	135660469	A	T	-0.0166152	0.00173089	5.55982e-22	0.512767	0.508613	Known
Height	8:142396045_C/G	8	142396045	C	G	0.0137136	0.00181352	5.75628e-14	0.420678	0.456037	Known
Height	8:144335295_A/G	8	144335295	A	G	-0.0226517	0.00258213	1.32665e-18	0.904897	0.85785	Known
Height	8:144973617_C/T	8	144973617	C	T	-0.0149784	0.00253214	2.69212e-09	0.145548	0.153942	Known
Height	9:7037943_C/G	9	7037943	C	G	0.0103905	0.00183384	1.68492e-08	0.644494	0.682151	Known
Height	9:16721067_G/A	9	16721067	G	A	0.0157486	0.00172678	1.13781e-19	0.522484	0.524513	Known
Height	9:33113322_C/T	9	33113322	C	T	0.01135	0.00174574	4.85242e-11	0.420997	0.427315	Known
Height	9:33384569_T/G	9	33384569	T	G	-0.0129258	0.00223046	4.9704e-09	0.15127	0.225677	Known
Height	9:35753170_C/A	9	35753170	C	A	0.0130188	0.00218159	2.90916e-09	0.204861	0.187685	Known
Height	9:35754500_G/A	9	35754500	G	A	0.0152845	0.00204562	1.90826e-13	0.825963	0.740923	Known
Height	9:35963372_G/GTCA	9	35963372	G	GTCA	-0.0105267	0.00182957	6.35894e-09	0.358115	0.363899	Known
Height	9:78505692_C/T	9	78505692	C	T	-0.0379114	0.00367731	4.73243e-25	0.0605213	0.069127	Known
Height	9:78756886_C/T	9	78756886	C	T	-0.0126241	0.00188226	2.11608e-11	0.356925	0.338214	Known
Height	9:89798141_T/C	9	89798141	T	C	-0.0136752	0.00174204	3.34638e-15	0.433395	0.436946	Known
Height	9:90873653_G/A	9	90873653	G	A	-0.0194408	0.00251708	1.15409e-14	0.175964	0.127792	Known
Height	9:92232043_A/C	9	92232043	A	C	-0.0131025	0.00233183	1.24152e-08	0.160598	0.168085	Known
Height	9:94249982_A/C	9	94249982	A	C	0.0114686	0.00173879	2.33412e-11	0.472895	0.458722	Known
Height	9:94934599_A/T	9	94934599	A	T	-0.020408	0.00373333	1.99673e-08	0.012226	0.085849	Known
Height	9:95296058_G/A	9	95296058	G	A	-0.0155879	0.00233036	1.64942e-11	0.116087	0.183424	Known
Height	9:95370664_C/T	9	95370664	C	T	0.0264833	0.00381889	6.10619e-12	0.0436503	0.05774	Known
Height	9:95434421_GT/G	9	95434421	GT	G	-0.016748	0.00220236	5.40662e-14	0.807491	0.812644	Known
Height	9:97273777_G/C	9	97273777	G	C	-0.0114486	0.00176831	5.74886e-11	0.460125	0.500789	Known
Height	9:97489444_A/G	9	97489444	A	G	-0.015495	0.00269184	6.95777e-09	0.0982332	0.122257	Known
Height	9:98175644_T/G	9	98175644	T	G	0.0288424	0.0040895	1.58315e-12	0.0517906	0.046659	Known
Height	9:98209156_T/C	9	98209156	T	C	-0.0154681	0.0024769	4.18813e-10	0.148884	0.173854	Known
Height	9:98281825_T/C	9	98281825	T	C	0.0261007	0.00200719	7.24437e-39	0.274255	0.238491	Known
Height	9:98322142_G/A	9	98322142	G	A	-0.0370269	0.00456202	2.89935e-16	0.0345108	0.043401	Known
Height	9:98367636_G/A	9	98367636	G	A	-0.0240238	0.00186587	3.89679e-38	0.285397	0.317862	Known
Height	9:98374026_G/A	9	98374026	G	A	0.031734	0.00461803	6.65865e-12	0.0460865	0.035575	Known
Height	9:98380431_A/G	9	98380431	A	G	-0.018397	0.00277645	4.53807e-11	0.0997861	0.118141	Known
Height	9:98401809_C/T	9	98401809	C	T	0.0209477	0.002551	1.98796e-16	0.140834	0.128685	Known
Height	9:98409576_G/A	9	98409576	G	A	-0.0328462	0.00550912	2.7753e-09	0.0264221	0.028185	Known
Height	9:98527164_G/A	9	98527164	G	A	-0.0144117	0.00248285	8.55876e-09	0.155448	0.142027	Known
Height	9:98766861_G/T	9	98766861	G	T	0.0140586	0.002269	5.68671e-10	0.144478	0.187016	Known
Height	9:99161512_C/G	9	99161512	C	G	0.0322789	0.00460244	1.44127e-11	0.0130174	0.045339	Known
Height	9:100309121_A/G	9	100309121	A	G	0.0161894	0.00301403	4.52654e-08	0.0547012	0.111234	Known
Height	9:108916232_C/A	9	108916232	C	A	-0.0139875	0.00175324	1.2594e-15	0.457413	0.40426	Known
Height	9:109616262_T/C	9	109616262	T	C	0.0186851	0.00193487	5.48724e-22	0.251641	0.284227	Known
Height	9:109677147_T/C	9	109677147	T	C	-0.0289979	0.00471198	4.23911e-10	0.0263737	0.042259	Known
Height	9:111647764_C/T	9	111647764	C	T	-0.0138945	0.00189813	2.95163e-13	0.322465	0.284116	Known
Height	9:113800790_G/A	9	113800790	G	A	-0.0138247	0.00174055	2.79546e-15	0.563413	0.538715	Known
Height	9:114314566_C/CT	9	114314566	C	CT	-0.0174444	0.00202824	7.25017e-18	0.244287	0.246227	Known
Height	9:114321687_T/A	9	114321687	T	A	0.0189396	0.00203675	1.17676e-20	0.245889	0.242888	Known
Height	9:114590103_C/G	9	114590103	C	G	-0.0170008	0.00310016	4.71746e-08	0.913156	0.91494	Known
Height	9:114661913_C/T	9	114661913	C	T	0.0242353	0.004372	3.24356e-08	0.0393197	0.041317	Known
Height	9:114834318_G/A	9	114834318	G	A	-0.0098724	0.0017996	3.9681e-08	0.559295	0.585735	Known
Height	9:114960949_G/T	9	114960949	G	T	-0.0105833	0.00177469	1.92375e-09	0.349917	0.401286	Known
Height	9:117964874_G/A	9	117964874	G	A	0.0140128	0.00255209	4.89831e-08	0.138718	0.128981	Known
Height	9:118303930_T/C	9	118303930	T	C	0.0235573	0.00327273	1.12749e-12	0.0517237	0.08419	Known
Height	9:118401534_A/G	9	118401534	A	G	0.024574	0.0043717	1.95157e-08	0.0510784	0.037489	Known
Height	9:118405048_T/C	9	118405048	T	C	0.0167252	0.00177762	3.37475e-21	0.389296	0.396772	Known
Height	9:118453556_G/A	9	118453556	G	A	0.0192915	0.00342486	1.00233e-08	0.05678	0.07726	Known
Height	9:118500860_C/A	9	118500860	C	A	-0.0191586	0.00245939	6.09016e-15	0.164574	0.142744	Known
Height	9:118827203_T/A	9	118827203	T	A	-0.0139788	0.00233194	2.09389e-09	0.194099	0.185704	Known
Height	9:119190533_G/A	9	119190533	G	A	-0.0114589	0.00190989	3.24123e-09	0.727564	0.703197	Known
Height	9:123484115_A/G	9	123484115	A	G	-0.0104537	0.00172983	1.35297e-09	0.514335	0.486219	Known
Height	9:125832879_T/C	9	125832879	T	C	-0.0164683	0.00206141	1.1385e-15	0.242636	0.219734	Known
Height	9:131868991_A/G	9	131868991	A	G	0.0128688	0.00223664	9.16583e-09	0.182862	0.180142	Known
Height	9:133452158_C/T	9	133452158	C	T	-0.020625	0.00173027	9.48344e-33	0.481054	0.451394	Known
Height	9:133472069_G/C	9	133472069	G	C	-0.0246674	0.00397456	6.1816e-10	0.0530517	0.068783	Known
Height	9:133525373_A/G	9	133525373	A	G	0.0136378	0.00226952	2.24027e-09	0.2305	0.228566	Known
Height	9:136401425_G/A	9	136401425	G	A	-0.013611	0.00179389	2.61892e-14	0.490397	0.532324	Known
Height	9:139101583_G/T	9	139101583	G	T	0.0264746	0.00184755	1.38412e-46	0.347388	0.363025	Known
Height	9:139110654_C/T	9	139110654	C	T	-0.0267387	0.00263746	3.86026e-24	0.143281	0.113357	Known
Height	10:5279762_GAAGA/G	10	5279762	GAAGA	G	-0.016585	0.00298981	3.08853e-08	0.895521	0.909309	Known
Height	10:5448213_A/AT	10	5448213	A	AT	0.0112862	0.00177243	1.67464e-10	0.608382	0.600424	Known
Height	10:12828453_T/G	10	12828453	T	G	0.0140339	0.00172885	5.13207e-16	0.507915	0.499638	Known
Height	10:12893739_A/G	10	12893739	A	G	0.0122765	0.0017633	4.68539e-12	0.426507	0.416193	Known
Height	10:12947648_A/T	10	12947648	A	T	-0.0266063	0.00222138	1.4127e-32	0.143393	0.203076	Known
Height	10:12955138_G/A	10	12955138	G	A	0.0122693	0.00176824	4.65498e-12	0.583898	0.560429	Known
Height	10:13043224_T/C	10	13043224	T	C	-0.056592	0.00992978	2.67828e-08	0.011551	0.006214	Known
Height	10:27944544_AG/A	10	27944544	AG	A	-0.014878	0.00200356	1.14195e-13	0.709716	0.767648	Known
Height	10:27964134_T/C	10	27964134	T	C	-0.0132378	0.00189667	2.80757e-12	0.271236	0.313932	Known
Height	10:31060355_G/A	10	31060355	G	A	-0.00988812	0.00178687	4.21771e-08	0.486854	0.515695	Known
Height	10:31115285_C/T	10	31115285	C	T	-0.0158428	0.00179905	1.35611e-18	0.635539	0.638802	Known
Height	10:52780435_G/C	10	52780435	G	C	0.0192243	0.00293116	5.79264e-11	0.0998082	0.125079	Known
Height	10:59926035_C/T	10	59926035	C	T	0.0122042	0.00186242	3.77188e-11	0.289292	0.322514	Novel
Height	10:61362700_G/A	10	61362700	G	A	0.0103816	0.00189201	4.49092e-08	0.233248	0.323108	Known
Height	10:62163970_A/AG	10	62163970	A	AG	0.0118885	0.0021339	4.18533e-08	0.785016	0.798238	Known
Height	10:63695048_C/G	10	63695048	C	G	-0.0100491	0.0018275	4.02365e-08	0.655095	0.620344	Known
Height	10:63719739_C/T	10	63719739	C	T	-0.011085	0.00181722	1.62714e-09	0.681964	0.645167	Known
Height	10:69973890_G/A	10	69973890	G	A	0.0141491	0.00252133	1.75721e-08	0.868907	0.863516	Known
Height	10:70147648_T/A	10	70147648	T	A	0.0203797	0.00362322	1.9149e-08	0.0690865	0.064105	Known
Height	10:70333555_C/T	10	70333555	C	T	0.0404183	0.00702	1.39493e-08	0.0243678	0.013858	Known
Height	10:70343196_G/GA	10	70343196	G	GA	-0.0197556	0.0021266	1.57299e-20	0.199106	0.211691	Known
Height	10:71213650_C/A	10	71213650	C	A	-0.0116789	0.0018011	9.95574e-11	0.423885	0.469789	Known
Height	10:74000254_G/A	10	74000254	G	A	0.0241869	0.00280564	5.96074e-18	0.122016	0.101639	Known
Height	10:75624645_G/T	10	75624645	G	T	0.0110548	0.00182618	8.43798e-10	0.362082	0.341305	Known
Height	10:76525361_G/A	10	76525361	G	A	-0.0136131	0.00211243	1.5351e-10	0.20455	0.214363	Known
Height	10:76829757_A/G	10	76829757	A	G	0.0142857	0.0018286	8.20497e-15	0.65326	0.65214	Known
Height	10:78777704_C/T	10	78777704	C	T	0.00973103	0.00174128	3.05637e-08	0.556991	0.553692	Known
Height	10:79707625_G/A	10	79707625	G	A	-0.0143204	0.00220898	9.45177e-11	0.217591	0.208322	Known
Height	10:80925014_T/C	10	80925014	T	C	-0.0143268	0.00182445	3.7783e-15	0.664586	0.6593	Known
Height	10:80932500_G/A	10	80932500	G	A	-0.0164454	0.00263964	4.15257e-10	0.139485	0.122965	Known
Height	10:81139141_A/G	10	81139141	A	G	-0.0179499	0.00183358	2.02294e-22	0.695406	0.650557	Known
Height	10:89662504_A/G	10	89662504	A	G	0.0197721	0.00356281	2.84499e-08	0.923643	0.939899	Known
Height	10:93367150_T/A	10	93367150	T	A	0.0128909	0.00231178	1.50205e-08	0.173664	0.162838	Known
Height	10:97877320_T/A	10	97877320	T	A	-0.0141309	0.00214323	7.56469e-11	0.199469	0.20476	Known
Height	10:98741293_A/G	10	98741293	A	G	-0.0137346	0.00210947	5.62248e-11	0.212324	0.211471	Known
Height	10:101629499_G/A	10	101629499	G	A	-0.0136007	0.00196153	2.92833e-12	0.283645	0.255155	Known
Height	10:105073070_C/T	10	105073070	C	T	0.0112834	0.00181818	3.0238e-10	0.308749	0.359948	Known
Height	10:105148650_A/C	10	105148650	A	C	-0.0281248	0.00293537	6.95494e-22	0.101207	0.092702	Known
Height	10:112067783_C/T	10	112067783	C	T	0.0245741	0.00399439	4.247e-10	0.0374375	0.054516	Known
Height	10:113910721_A/G	10	113910721	A	G	0.0110662	0.00200446	3.27961e-08	0.689896	0.775307	Known
Height	10:113983496_A/G	10	113983496	A	G	0.010277	0.00176531	3.9414e-09	0.3989	0.410512	Known
Height	10:114711672_C/CT	10	114711672	C	CT	-0.0102938	0.00177052	5.61816e-09	0.434154	0.383879	Known
Height	10:121139812_T/C	10	121139812	T	C	0.013247	0.00216304	8.58867e-10	0.194885	0.199986	Known
Height	10:123566720_C/T	10	123566720	C	T	-0.00983954	0.00177639	3.19816e-08	0.596537	0.610609	Known
Height	10:124229203_C/T	10	124229203	C	T	0.0141255	0.00175524	7.01877e-16	0.523143	0.446036	Known
Height	10:126273079_G/A	10	126273079	G	A	-0.00961767	0.00172565	3.53033e-08	0.492039	0.522895	Known
Height	10:126286228_G/A	10	126286228	G	A	-0.015019	0.00178089	4.88595e-17	0.647326	0.604075	Known
Height	10:126303832_GGGGCTGTGCGTGATGCC/G	10	126303832	GGGGCTGTGCGTGATGCC	G	0.0122003	0.0021666	1.16281e-08	0.201629	0.207823	Known
Height	10:126410804_C/T	10	126410804	C	T	-0.0155823	0.00188034	1.05293e-16	0.340464	0.290083	Known
Height	10:126586857_A/T	10	126586857	A	T	0.019936	0.00206681	5.89988e-22	0.257967	0.235905	Known
Height	10:127720923_C/A	10	127720923	C	A	-0.0102854	0.0017572	3.76726e-09	0.407519	0.413659	Known
Height	10:127721686_A/C	10	127721686	A	C	0.0186196	0.00317899	4.70562e-09	0.0939793	0.07663	Known
Height	10:127730728_C/T	10	127730728	C	T	-0.011631	0.00182357	1.96132e-10	0.355222	0.393405	Known
Height	10:127732200_C/T	10	127732200	C	T	-0.0262417	0.00479951	4.53466e-08	0.0391713	0.031928	Known
Height	11:2111124_C/G	11	2111124	C	G	0.0154924	0.00223671	6.65704e-12	0.779187	0.771115	Known
Height	11:2186335_A/G	11	2186335	A	G	0.0251639	0.0017807	2.57972e-45	0.444235	0.530528	Known
Height	11:2268640_G/GT	11	2268640	G	GT	0.0136866	0.0017844	2.39869e-14	0.348789	0.398709	Known
Height	11:2686694_G/C	11	2686694	G	C	-0.0231376	0.00317188	2.46351e-13	0.105126	0.076284	Known
Height	11:2759257_C/T	11	2759257	C	T	0.03433	0.00522232	4.88298e-11	0.0346147	0.027523	Known
Height	11:2763576_G/A	11	2763576	G	A	0.0271305	0.00356874	4.63785e-15	0.0501915	0.082154	Known
Height	11:2799869_T/TG	11	2799869	T	TG	-0.0114387	0.00191489	2.54961e-09	0.327082	0.302374	Known
Height	11:2813322_C/T	11	2813322	C	T	-0.078548	0.00789312	2.00158e-23	0.0151069	0.015774	Known
Height	11:2813345_C/T	11	2813345	C	T	0.0306679	0.00227667	5.12406e-42	0.187262	0.192381	Known
Height	11:2817358_A/G	11	2817358	A	G	-0.0133503	0.00183839	3.27131e-13	0.420471	0.432961	Known
Height	11:2821427_C/T	11	2821427	C	T	-0.0113641	0.00176037	1.59664e-10	0.559816	0.55449	Known
Height	11:8250143_G/C	11	8250143	G	C	0.0158314	0.00205579	1.2766e-14	0.741481	0.774306	Known
Height	11:9390739_A/G	11	9390739	A	G	0.0112166	0.00187568	2.28231e-09	0.295278	0.307621	Known
Height	11:9537044_A/C	11	9537044	A	C	0.0208435	0.00199267	1.17761e-25	0.695597	0.701755	Known
Height	11:13271138_G/C	11	13271138	G	C	-0.00979861	0.00172692	1.62659e-08	0.494651	0.464907	Known
Height	11:14264225_T/A	11	14264225	T	A	-0.0117971	0.00172902	9.96898e-12	0.48468	0.509022	Known
Height	11:14477639_A/T	11	14477639	A	T	-0.0544745	0.00878107	5.80004e-10	0.0122217	0.011589	Known
Height	11:14492505_A/C	11	14492505	A	C	-0.0169266	0.00183124	2.37693e-20	0.672163	0.630428	Known
Height	11:14547589_C/T	11	14547589	C	T	-0.0540627	0.00325498	5.25572e-62	0.081719	0.087304	Known
Height	11:14918448_A/T	11	14918448	A	T	-0.0179444	0.00300505	2.67101e-09	0.088147	0.092999	Known
Height	11:14954387_T/C	11	14954387	T	C	-0.0408748	0.00602988	6.74028e-12	0.0316337	0.022721	Known
Height	11:15879763_T/G	11	15879763	T	G	0.0124162	0.00182997	1.2177e-11	0.629479	0.681699	Known
Height	11:15941099_C/T	11	15941099	C	T	0.0109041	0.00175941	8.94079e-10	0.584674	0.579442	Known
Height	11:17131249_T/C	11	17131249	T	C	0.0100008	0.00174388	8.63897e-09	0.459859	0.465876	Known
Height	11:18632984_T/C	11	18632984	T	C	-0.0144182	0.00172626	2.89846e-17	0.450925	0.469071	Known
Height	11:26835113_T/G	11	26835113	T	G	-0.00960481	0.00176689	4.07897e-08	0.370215	0.406063	Known
Height	11:27016411_A/G	11	27016411	A	G	-0.0524796	0.00446979	4.73877e-31	0.0554311	0.038488	Known
Height	11:46302636_C/T	11	46302636	C	T	0.0121097	0.00207808	5.34011e-09	0.26476	0.314171	Known
Height	11:46387383_A/G	11	46387383	A	G	-0.0197347	0.0033787	5.72808e-09	0.0964364	0.067498	Known
Height	11:47448657_T/A	11	47448657	T	A	0.021146	0.00174459	9.7227e-34	0.413603	0.435122	Known
Height	11:49196128_A/T	11	49196128	A	T	0.0105019	0.00178027	4.97618e-09	0.574749	0.570725	Known
Height	11:55919237_G/A	11	55919237	G	A	0.0160795	0.00224494	8.1298e-13	0.215199	0.178509	Known
Height	11:56454288_G/A	11	56454288	G	A	-0.0123859	0.0021232	3.04859e-09	0.210715	0.205505	Known
Height	11:57146737_A/G	11	57146737	A	G	-0.0241432	0.00357647	2.14607e-11	0.0566904	0.069005	Known
Height	11:57207447_C/T	11	57207447	C	T	-0.0134825	0.00227932	3.51886e-09	0.820531	0.827392	Known
Height	11:57331337_T/G	11	57331337	T	G	-0.0115456	0.0019568	4.25955e-09	0.726128	0.743275	Known
Height	11:57783765_T/C	11	57783765	T	C	-0.0141972	0.00177548	2.02604e-15	0.607488	0.625674	Known
Height	11:57786938_TGTAGCCCCAACATTGG/T	11	57786938	TGTAGCCCCAACATTGG	T	-0.0156228	0.00238365	8.8849e-10	0.98227	0.743235	Known
Height	11:57981922_A/G	11	57981922	A	G	-0.0265072	0.00431523	1.07789e-09	0.0553045	0.053673	Known
Height	11:58395627_G/A	11	58395627	G	A	0.0160454	0.00212177	3.01028e-14	0.222217	0.20501	Known
Height	11:58816237_G/A	11	58816237	G	A	0.0270167	0.00461239	4.64147e-09	0.0518565	0.040119	Known
Height	11:61631690_T/C	11	61631690	T	C	0.0150885	0.00183351	1.79436e-16	0.590893	0.532681	Known
Height	11:65278461_T/C	11	65278461	T	C	0.0148607	0.00229589	7.07042e-11	0.151126	0.175534	Known
Height	11:65473798_C/A	11	65473798	C	A	0.0114661	0.0019666	3.72858e-09	0.272153	0.256351	Known
Height	11:65778382_C/G	11	65778382	C	G	0.0143572	0.001873	2.27605e-14	0.681544	0.694344	Known
Height	11:65834340_C/G	11	65834340	C	G	0.017469	0.00274176	1.29623e-10	0.118769	0.111304	Known
Height	11:68870298_A/G	11	68870298	A	G	-0.0115938	0.00180053	1.3113e-10	0.362889	0.352263	Known
Height	11:69263983_G/A	11	69263983	G	A	0.023652	0.00269892	2.64991e-18	0.119429	0.121316	Known
Height	11:69268317_C/T	11	69268317	C	T	-0.0108636	0.00183786	4.03484e-09	0.497877	0.565459	Known
Height	11:69272096_C/T	11	69272096	C	T	-0.0234211	0.00186448	2.44165e-36	0.352616	0.321	Known
Height	11:69299771_A/G	11	69299771	A	G	-0.0219095	0.00374601	2.75122e-09	0.946347	0.942942	Known
Height	11:69312207_T/C	11	69312207	T	C	0.0108276	0.00181225	1.52728e-09	0.292773	0.382665	Known
Height	11:69332365_G/A	11	69332365	G	A	-0.0107851	0.00183237	3.17688e-09	0.357095	0.358989	Known
Height	11:69923299_C/T	11	69923299	C	T	0.0102022	0.00185723	2.91189e-08	0.258238	0.341366	Known
Height	11:71872282_G/T	11	71872282	G	T	0.0132081	0.00232725	1.20506e-08	0.814395	0.817591	Known
Height	11:72068278_ACGTG/A	11	72068278	ACGTG	A	-0.0205797	0.00288332	8.59599e-13	0.112717	0.095302	Known
Height	11:74264777_A/G	11	74264777	A	G	-0.0099861	0.00180889	2.09776e-08	0.33222	0.395906	Known
Height	11:74568188_T/C	11	74568188	T	C	-0.0108164	0.00195543	3.1058e-08	0.256627	0.276182	Known
Height	11:75249660_C/T	11	75249660	C	T	-0.0137046	0.00228112	1.48439e-09	0.199948	0.191478	Known
Height	11:75271413_A/G	11	75271413	A	G	-0.0102015	0.00178188	1.18908e-08	0.565522	0.564657	Known
Height	11:75276178_A/C	11	75276178	A	C	-0.0214697	0.00172337	1.01967e-35	0.498098	0.527974	Known
Height	11:77322805_G/A	11	77322805	G	A	0.0170302	0.00310532	1.29799e-08	0.0589102	0.093782	Known
Height	11:77466785_T/C	11	77466785	T	C	-0.010123	0.00176295	9.91697e-09	0.415594	0.390195	Known
Height	11:78116959_G/A	11	78116959	G	A	0.0100905	0.00174293	8.38349e-09	0.40766	0.46328	Known
Height	11:89088374_C/T	11	89088374	C	T	-0.0139621	0.00207404	1.11059e-11	0.198072	0.287009	Known
Height	11:89224453_A/C	11	89224453	A	C	0.0160951	0.00176121	5.64868e-20	0.538121	0.50478	Known
Height	11:89834286_G/A	11	89834286	G	A	0.0382662	0.00624279	7.13272e-10	0.0215087	0.022303	Known
Height	11:118648624_C/A	11	118648624	C	A	-0.0112838	0.00193133	6.22094e-09	0.287134	0.286118	Known
Height	11:120150936_T/C	11	120150936	T	C	-0.0135736	0.00197843	6.71533e-12	0.269971	0.261988	Known
Height	11:120340060_A/T	11	120340060	A	T	-0.024555	0.0025458	4.92348e-22	0.151796	0.13857	Known
Height	11:125621185_GT/G	11	125621185	GT	G	0.0100662	0.00175227	6.56389e-09	0.414252	0.41157	Known
Height	11:125825224_G/T	11	125825224	G	T	0.0141062	0.00176833	9.48342e-16	0.427384	0.391269	Known
Height	11:126140317_C/A	11	126140317	C	A	-0.0136409	0.00221804	1.03286e-09	0.241368	0.191127	Known
Height	11:126233669_G/C	11	126233669	G	C	0.0125789	0.00185279	1.03548e-11	0.262979	0.357272	Known
Height	11:127951062_A/G	11	127951062	A	G	-0.0173699	0.00184257	4.25969e-21	0.375226	0.379181	Known
Height	11:128663908_G/T	11	128663908	G	T	-0.0124185	0.00186764	4.07231e-11	0.281886	0.34913	Known
Height	12:557288_G/A	12	557288	G	A	-0.0178841	0.00231731	6.49868e-14	0.11571	0.18854	Known
Height	12:569945_G/A	12	569945	G	A	0.0154717	0.00184627	7.92925e-17	0.381861	0.313965	Known
Height	12:590545_A/G	12	590545	A	G	0.0199583	0.001905	7.18498e-26	0.308518	0.281571	Known
Height	12:4376091_G/A	12	4376091	G	A	-0.0119595	0.00202194	4.17049e-09	0.296134	0.324191	Known
Height	12:7571500_A/G	12	7571500	A	G	0.0157696	0.0023264	1.28798e-11	0.186061	0.157229	Known
Height	12:7673057_T/A	12	7673057	T	A	0.010937	0.00182487	1.99523e-09	0.386099	0.390812	Known
Height	12:9072162_C/T	12	9072162	C	T	-0.0133181	0.0020073	3.42593e-11	0.296812	0.22805	Known
Height	12:11870768_A/G	12	11870768	A	G	-0.017815	0.00190639	6.80928e-21	0.661496	0.72567	Known
Height	12:12620172_T/C	12	12620172	T	C	-0.0113666	0.00174592	7.51934e-11	0.557816	0.566237	Known
Height	12:12878765_T/C	12	12878765	T	C	-0.0146	0.00176092	1.32984e-16	0.395405	0.407955	Known
Height	12:13224027_C/T	12	13224027	C	T	-0.00991553	0.00172324	1.09679e-08	0.56193	0.50603	Known
Height	12:20522081_GAGA/G	12	20522081	GAGA	G	-0.0128115	0.0019227	2.6949e-11	0.267611	0.292678	Known
Height	12:20539536_A/C	12	20539536	A	C	0.012851	0.00175267	1.82064e-13	0.598913	0.578577	Known
Height	12:20661501_T/A	12	20661501	T	A	-0.0277944	0.00462645	1.97582e-08	0.0126428	0.04641	Known
Height	12:20783100_C/T	12	20783100	C	T	-0.0112478	0.00184476	6.43791e-10	0.349923	0.38112	Known
Height	12:26443030_G/A	12	26443030	G	A	-0.0115018	0.00183325	2.75646e-10	0.714921	0.642893	Known
Height	12:28105659_T/TGA	12	28105659	T	TGA	-0.0136014	0.00223739	1.02651e-09	0.213299	0.200305	Known
Height	12:28114318_A/G	12	28114318	A	G	0.0237759	0.00287685	1.84493e-16	0.109667	0.094912	Known
Height	12:28406515_T/C	12	28406515	T	C	0.014293	0.00178521	2.39543e-15	0.622305	0.637855	Known
Height	12:30756835_C/T	12	30756835	C	T	0.011254	0.00172989	8.84224e-11	0.409415	0.469479	Known
Height	12:47086089_A/T	12	47086089	A	T	0.01544	0.0021244	2.56279e-13	0.185446	0.215584	Known
Height	12:47195191_G/A	12	47195191	G	A	0.0221212	0.00369226	1.98876e-09	0.0639782	0.056453	Known
Height	12:47196389_T/C	12	47196389	T	C	0.0153569	0.00201467	2.77259e-14	0.753944	0.760409	Known
Height	12:53442396_C/T	12	53442396	C	T	-0.0136765	0.00194655	2.06005e-12	0.726428	0.719921	Known
Height	12:53473298_G/T	12	53473298	G	T	-0.0118368	0.00206472	9.21259e-09	0.25081	0.281087	Known
Height	12:53493729_G/GC	12	53493729	G	GC	0.0178976	0.00213286	2.912e-17	0.196342	0.221366	Known
Height	12:53690894_G/A	12	53690894	G	A	-0.05836	0.00664133	2.52541e-16	0.0120684	0.019882	Known
Height	12:53775147_GA/G	12	53775147	GA	G	0.0203756	0.00331844	3.19836e-10	0.0377422	0.086367	Known
Height	12:53834012_A/T	12	53834012	A	T	0.0274285	0.0038229	7.36535e-13	0.0652304	0.056471	Known
Height	12:54041192_T/C	12	54041192	T	C	0.0206286	0.00177343	2.40735e-31	0.410211	0.361639	Known
Height	12:56052541_G/C	12	56052541	G	C	-0.0154514	0.00211999	4.5164e-13	0.252075	0.210031	Known
Height	12:56086376_A/T	12	56086376	A	T	-0.0313423	0.00543603	2.26279e-08	0.0177283	0.033437	Known
Height	12:56126369_C/T	12	56126369	C	T	0.0120991	0.00181799	3.15611e-11	0.401182	0.39697	Known
Height	12:56131637_A/C	12	56131637	A	C	-0.0234299	0.00214188	9.76104e-28	0.19279	0.209894	Known
Height	12:56258497_C/T	12	56258497	C	T	-0.0303783	0.00218073	3.33619e-44	0.246245	0.220059	Known
Height	12:56260170_C/G	12	56260170	C	G	0.0190731	0.00317732	1.31833e-08	0.0539921	0.112623	Known
Height	12:56439209_A/G	12	56439209	A	G	0.011046	0.00181581	5.49412e-09	0.257871	0.376437	Known
Height	12:56448735_T/A	12	56448735	T	A	-0.0581398	0.00390125	6.87781e-50	0.0463637	0.059912	Known
Height	12:56476854_A/AC	12	56476854	A	AC	-0.0429055	0.00507644	5.72241e-17	0.0247189	0.038649	Known
Height	12:56613541_G/A	12	56613541	G	A	0.0261046	0.00253951	7.45672e-24	0.0811006	0.177311	Known
Height	12:56683957_G/A	12	56683957	G	A	0.0176014	0.0021747	3.49543e-16	0.224968	0.188662	Known
Height	12:56699429_G/A	12	56699429	G	A	-0.0722686	0.00212431	9.35087e-255	0.232631	0.203614	Known
Height	12:56699623_A/G	12	56699623	A	G	-0.0338112	0.00429529	9.68619e-16	0.959062	0.953925	Known
Height	12:56724919_G/A	12	56724919	G	A	0.0202712	0.00195108	1.6025e-25	0.245622	0.306733	Known
Height	12:56783146_C/T	12	56783146	C	T	-0.0731279	0.00872702	5.52195e-17	0.0134066	0.012633	Known
Height	12:56835841_C/T	12	56835841	C	T	-0.0552603	0.00487352	5.34931e-30	0.0355982	0.032884	Known
Height	12:56862283_G/T	12	56862283	G	T	-0.0386129	0.00642557	1.78868e-09	0.0127761	0.022127	Known
Height	12:56969281_C/G	12	56969281	C	G	-0.0147216	0.00226532	4.67988e-11	0.183995	0.186631	Known
Height	12:57146069_T/G	12	57146069	T	G	-0.0232321	0.00209842	1.09018e-28	0.234479	0.204452	Known
Height	12:57523132_G/A	12	57523132	G	A	0.0144888	0.00219456	5.77658e-11	0.20442	0.211703	Known
Height	12:57524099_T/G	12	57524099	T	G	0.0283551	0.00368184	1.06143e-11	0.0142437	0.079134	Known
Height	12:58263852_C/T	12	58263852	C	T	-0.0144332	0.00223046	9.307e-11	0.7801	0.829905	Known
Height	12:65592085_A/C	12	65592085	A	C	0.00969815	0.00172297	1.59436e-08	0.452973	0.512491	Known
Height	12:65664975_G/A	12	65664975	G	A	-0.0174636	0.0022337	5.48725e-15	0.17395	0.189424	Known
Height	12:65883737_T/G	12	65883737	T	G	0.0121119	0.00173336	1.94029e-12	0.468755	0.444941	Known
Height	12:65910921_C/G	12	65910921	C	G	-0.040152	0.00705771	6.22829e-09	0.0222594	0.015779	Known
Height	12:66133997_G/A	12	66133997	G	A	0.0257266	0.00212043	7.93469e-34	0.240117	0.205204	Known
Height	12:66160971_A/G	12	66160971	A	G	0.0111653	0.0018133	4.69421e-10	0.702745	0.647242	Known
Height	12:66212566_A/G	12	66212566	A	G	-0.0206851	0.00206963	1.18296e-23	0.228215	0.219524	Known
Height	12:66327978_T/C	12	66327978	T	C	-0.0555579	0.00402331	1.47416e-43	0.0509401	0.047816	Known
Height	12:66359752_C/A	12	66359752	C	A	-0.0185054	0.00248711	7.35772e-14	0.854367	0.865159	Known
Height	12:66379926_C/T	12	66379926	C	T	0.0122157	0.00189948	2.01179e-10	0.668352	0.671527	Known
Height	12:69827658_G/T	12	69827658	G	T	0.0189784	0.00183076	1.62118e-25	0.685743	0.672366	Known
Height	12:77429681_TA/T	12	77429681	TA	T	0.0110055	0.00184498	2.33647e-09	0.339909	0.328545	Known
Height	12:77611218_T/C	12	77611218	T	C	-0.0144955	0.00236018	8.28128e-10	0.186293	0.149	Known
Height	12:90295893_C/T	12	90295893	C	T	-0.0167292	0.00243951	7.19992e-12	0.838652	0.860359	Known
Height	12:90787533_G/A	12	90787533	G	A	0.015279	0.00251707	1.17862e-09	0.12214	0.150086	Known
Height	12:93946486_G/A	12	93946486	G	A	0.0124194	0.00178891	4.11983e-12	0.633402	0.618323	Known
Height	12:93948794_C/T	12	93948794	C	T	0.0213797	0.00191719	5.66171e-29	0.324974	0.276098	Known
Height	12:93950743_G/A	12	93950743	G	A	-0.0326486	0.00377504	1.74553e-17	0.0441221	0.067711	Known
Height	12:93952354_T/G	12	93952354	T	G	-0.0205227	0.00284459	5.81641e-13	0.120366	0.113108	Known
Height	12:93966827_G/C	12	93966827	G	C	0.0396966	0.00606644	3.73225e-11	0.0286355	0.019904	Known
Height	12:93968513_G/A	12	93968513	G	A	-0.0344356	0.00592836	5.3125e-09	0.0168599	0.023271	Known
Height	12:93985482_T/C	12	93985482	T	C	0.0324318	0.00185029	6.12254e-69	0.352016	0.307658	Known
Height	12:94005202_G/A	12	94005202	G	A	0.0225763	0.00401574	1.92983e-08	0.0579539	0.046799	Known
Height	12:94136009_G/C	12	94136009	G	C	-0.0247908	0.00227469	1.42542e-27	0.840401	0.812368	Known
Height	12:94138432_T/C	12	94138432	T	C	-0.0184046	0.00300228	1.30725e-09	0.0784719	0.094638	Known
Height	12:94185134_A/T	12	94185134	A	T	-0.0117612	0.00193491	1.04807e-09	0.677222	0.729932	Known
Height	12:94202522_C/T	12	94202522	C	T	-0.0120764	0.00192301	7.44227e-10	0.249814	0.344607	Known
Height	12:94207194_A/G	12	94207194	A	G	-0.012722	0.00230955	3.72359e-08	0.813959	0.841454	Known
Height	12:94237081_C/G	12	94237081	C	G	0.0109848	0.00179657	1.12196e-09	0.391339	0.362933	Known
Height	12:97561203_G/A	12	97561203	G	A	-0.0195836	0.0036263	4.81836e-08	0.056819	0.061656	Known
Height	12:102256965_T/A	12	102256965	T	A	0.0100488	0.00177748	1.66693e-08	0.588796	0.628541	Known
Height	12:102376732_C/T	12	102376732	C	T	0.0204556	0.00316105	1.38582e-10	0.110351	0.076396	Known
Height	12:102423853_C/T	12	102423853	C	T	-0.0324889	0.00495358	8.34576e-11	0.0282291	0.037231	Known
Height	12:102479279_A/G	12	102479279	A	G	-0.038426	0.00474366	2.10447e-16	0.0344596	0.044673	Known
Height	12:102585326_G/A	12	102585326	G	A	0.0401063	0.00504268	6.94281e-16	0.019354	0.039136	Known
Height	12:102589078_TTC/T	12	102589078	TTC	T	-0.0428852	0.00186415	3.38035e-117	0.293552	0.30991	Known
Height	12:102646689_T/A	12	102646689	T	A	0.0200623	0.0027342	2.32597e-13	0.165676	0.111039	Known
Height	12:102653031_A/T	12	102653031	A	T	-0.0413059	0.0045408	1.39585e-19	0.0388442	0.040622	Known
Height	12:102700535_T/C	12	102700535	T	C	0.0229264	0.00369985	4.78552e-10	0.0594042	0.064369	Known
Height	12:102788985_G/C	12	102788985	G	C	-0.0401313	0.00603376	3.31307e-11	0.0231157	0.027689	Known
Height	12:102800935_C/T	12	102800935	C	T	-0.0252997	0.00214061	9.71449e-32	0.820507	0.782503	Known
Height	12:102820870_C/T	12	102820870	C	T	-0.0337819	0.00601052	1.99859e-08	0.0346581	0.022379	Known
Height	12:102859675_A/G	12	102859675	A	G	-0.0378757	0.00499654	2.93055e-14	0.041562	0.03904	Known
Height	12:102929068_G/C	12	102929068	G	C	-0.018135	0.00180592	1.49615e-23	0.413693	0.391496	Known
Height	12:102958013_T/G	12	102958013	T	G	-0.0261996	0.00266684	9.5306e-23	0.86562	0.879099	Known
Height	12:103004989_A/G	12	103004989	A	G	0.0296917	0.00424317	2.54494e-12	0.053803	0.0422	Known
Height	12:103018987_T/C	12	103018987	T	C	-0.0183705	0.0017287	9.15093e-26	0.462606	0.468527	Known
Height	12:103051068_A/AGAT	12	103051068	A	AGAT	-0.0169257	0.00237621	1.48779e-12	0.134851	0.172591	Known
Height	12:103087453_C/A	12	103087453	C	A	-0.021747	0.00268587	8.35055e-16	0.083803	0.143482	Known
Height	12:103116983_G/A	12	103116983	G	A	-0.0101948	0.00172005	4.49447e-09	0.536528	0.543839	Known
Height	12:103142386_C/T	12	103142386	C	T	0.0340884	0.00574309	1.21475e-08	0.0202231	0.028154	Known
Height	12:103164355_T/C	12	103164355	T	C	0.014396	0.00181653	3.19243e-15	0.320045	0.362922	Known
Height	12:103176419_G/C	12	103176419	G	C	-0.0253586	0.0025806	1.23259e-22	0.105424	0.138956	Known
Height	12:103275916_A/G	12	103275916	A	G	-0.0365629	0.00562193	5.32389e-10	0.0148711	0.03296	Known
Height	12:103277165_C/T	12	103277165	C	T	-0.0116305	0.00183697	9.19183e-11	0.70783	0.653359	Known
Height	12:105271085_G/T	12	105271085	G	T	0.0154808	0.00201873	1.81471e-14	0.235238	0.2417	Known
Height	12:105469111_C/T	12	105469111	C	T	0.039349	0.00717908	2.94193e-08	0.0221155	0.014582	Known
Height	12:106629260_T/TA	12	106629260	T	TA	0.012446	0.00173391	8.05281e-13	0.579921	0.545636	Known
Height	12:107291383_C/G	12	107291383	C	G	-0.0141382	0.0018849	5.51421e-14	0.349639	0.300014	Known
Height	12:111544268_A/T	12	111544268	A	T	0.0167388	0.00271019	5.46706e-10	0.123519	0.129286	Known
Height	12:111866087_G/A	12	111866087	G	A	0.0110555	0.00195968	1.75957e-08	0.357988	0.258225	Known
Height	12:112168009_G/A	12	112168009	G	A	-0.0161772	0.00208591	6.39751e-14	0.15718	0.246515	Known
Height	12:116430204_A/AT	12	116430204	A	AT	-0.0140869	0.00211118	1.56035e-11	0.159131	0.235512	Known
Height	12:124771544_C/T	12	124771544	C	T	0.0190886	0.00172297	3.04541e-28	0.496422	0.528992	Known
Height	12:124816165_G/GT	12	124816165	G	GT	-0.0179184	0.00232635	2.40693e-14	0.85537	0.8262	Known
Height	12:125002892_G/A	12	125002892	G	A	-0.0277105	0.00334301	1.02713e-16	0.103514	0.076927	Known
Height	12:125018431_A/G	12	125018431	A	G	0.0127282	0.00222931	1.36014e-08	0.181253	0.181363	Known
Height	12:125076905_C/T	12	125076905	C	T	-0.0110258	0.00195948	1.4751e-08	0.264221	0.264354	Known
Height	12:131617074_C/CG	12	131617074	C	CG	-0.00953823	0.00174963	3.81311e-08	0.417575	0.445864	Known
Height	12:133403067_G/C	12	133403067	G	C	0.0192784	0.00237862	5.34644e-16	0.172339	0.156665	Known
Height	13:33071127_G/C	13	33071127	G	C	0.017863	0.00243254	2.03029e-13	0.146049	0.152231	Known
Height	13:36893440_C/T	13	36893440	C	T	-0.0105458	0.00175296	1.87021e-09	0.511062	0.46554	Known
Height	13:40345466_C/T	13	40345466	C	T	0.0135037	0.00188882	1.25083e-12	0.29338	0.302956	Known
Height	13:41109429_A/C	13	41109429	A	C	-0.00989009	0.00179682	3.59107e-08	0.314872	0.382904	Known
Height	13:41340684_T/G	13	41340684	T	G	-0.0119957	0.00192589	3.528e-10	0.70929	0.713607	Known
Height	13:41547143_T/C	13	41547143	T	C	-0.0156535	0.00200149	5.28623e-15	0.227788	0.259626	Known
Height	13:48878292_G/A	13	48878292	G	A	-0.0116118	0.00176668	3.99604e-11	0.603986	0.585624	Known
Height	13:50592459_T/C	13	50592459	T	C	0.021382	0.00303589	1.91411e-12	0.10839	0.10161	Known
Height	13:50737705_T/C	13	50737705	T	C	-0.0151209	0.00209908	5.8717e-13	0.78833	0.781689	Known
Height	13:51136739_C/T	13	51136739	C	T	-0.0174856	0.00191659	7.52145e-20	0.699406	0.712062	Known
Height	13:74157320_T/A	13	74157320	T	A	-0.0094463	0.00175432	2.79213e-08	0.623907	0.546837	Known
Height	13:80916856_C/A	13	80916856	C	A	-0.011154	0.00185321	1.74343e-09	0.301315	0.369525	Known
Height	13:91810506_G/T	13	91810506	G	T	-0.01307	0.00200145	4.38842e-11	0.761749	0.744421	Known
Height	13:91985676_C/G	13	91985676	C	G	0.0209415	0.00349741	1.76201e-09	0.0756824	0.082159	Known
Height	13:91996702_T/C	13	91996702	T	C	-0.0183871	0.00172979	1.36314e-26	0.501408	0.478597	Known
Height	13:99588600_G/A	13	99588600	G	A	-0.0109117	0.00180361	1.35683e-09	0.6332	0.636077	Known
Height	13:115020309_T/G	13	115020309	T	G	-0.0139086	0.00222285	7.96773e-10	0.14943	0.201189	Known
Height	14:21540062_C/T	14	21540062	C	T	0.0101846	0.00182895	3.05969e-08	0.434131	0.368398	Known
Height	14:21750929_C/T	14	21750929	C	T	0.0171571	0.00220173	5.46345e-15	0.240545	0.194266	Known
Height	14:21821821_A/C	14	21821821	A	C	0.0100301	0.00173399	6.60832e-09	0.472962	0.446687	Known
Height	14:21924225_G/A	14	21924225	G	A	0.0426869	0.00354913	2.60911e-33	0.0804836	0.061586	Known
Height	14:23746269_C/G	14	23746269	C	G	0.0177102	0.00228547	1.10207e-14	0.171958	0.18068	Known
Height	14:33392065_T/C	14	33392065	T	C	0.0112694	0.00177664	2.03107e-10	0.54612	0.484135	Known
Height	14:36979590_G/A	14	36979590	G	A	-0.0209675	0.00230712	1.12203e-19	0.163912	0.186042	Known
Height	14:37072846_G/T	14	37072846	G	T	-0.015688	0.00219584	4.46278e-12	0.134165	0.221369	Known
Height	14:37143136_C/T	14	37143136	C	T	-0.0134801	0.00186304	8.07304e-13	0.30066	0.366291	Known
Height	14:54321284_G/A	14	54321284	G	A	0.0119132	0.00175991	9.38802e-12	0.390287	0.413442	Known
Height	14:55260666_C/A	14	55260666	C	A	0.0132338	0.00175221	3.76466e-14	0.591795	0.542058	Known
Height	14:60976537_C/A	14	60976537	C	A	-0.0235777	0.00201777	1.25867e-31	0.272722	0.229467	Known
Height	14:61146342_T/C	14	61146342	T	C	-0.0186685	0.00188955	2.86638e-23	0.773684	0.66776	Known
Height	14:63816662_C/G	14	63816662	C	G	-0.0114849	0.00183353	2.74037e-10	0.325026	0.353148	Known
Height	14:65552182_C/T	14	65552182	C	T	-0.0104078	0.00174187	1.74536e-09	0.451971	0.544916	Known
Height	14:68922021_T/C	14	68922021	T	C	0.0147852	0.00173054	9.91961e-18	0.530616	0.509712	Known
Height	14:69011205_A/T	14	69011205	A	T	0.018254	0.00292196	3.02097e-10	0.0966559	0.098685	Known
Height	14:70446421_A/G	14	70446421	A	G	0.0112198	0.00177908	2.23906e-10	0.423864	0.383711	Known
Height	14:74984368_A/G	14	74984368	A	G	0.0190076	0.00206097	9.301e-21	0.800799	0.753268	Known
Height	14:92208341_A/C	14	92208341	A	C	-0.0134353	0.00180718	1.19858e-13	0.453729	0.502087	Known
Height	14:92306905_T/A	14	92306905	T	A	-0.0111393	0.0018931	3.58879e-09	0.321733	0.307895	Known
Height	14:92332548_C/A	14	92332548	C	A	0.0292698	0.0025477	1.87353e-30	0.14972	0.130082	Known
Height	14:92375615_C/T	14	92375615	C	T	-0.0105733	0.00176516	2.62259e-09	0.563957	0.59476	Known
Height	14:92377802_G/A	14	92377802	G	A	-0.0103527	0.00184233	3.60098e-08	0.316109	0.3757	Known
Height	14:92398119_A/G	14	92398119	A	G	0.0287125	0.00362086	6.22548e-15	0.0645665	0.071263	Known
Height	14:92409351_G/C	14	92409351	G	C	-0.0252445	0.00324505	4.28909e-13	0.0139863	0.114631	Known
Height	14:92411617_T/G	14	92411617	T	G	-0.0251863	0.00438124	8.57204e-09	0.0585384	0.042455	Known
Height	14:92435065_T/A	14	92435065	T	A	-0.0323725	0.00175065	7.59585e-76	0.385079	0.421173	Known
Height	14:92528192_C/A	14	92528192	C	A	0.0313658	0.00375552	6.21671e-17	0.0771774	0.068213	Known
Height	14:92563504_T/C	14	92563504	T	C	-0.036437	0.00503543	6.53866e-13	0.0344704	0.037528	Known
Height	14:93406232_T/C	14	93406232	T	C	0.0204967	0.00319588	2.79424e-10	0.0679908	0.086754	Known
Height	14:93487894_T/C	14	93487894	T	C	0.010843	0.00180001	1.60562e-09	0.420597	0.35162	Known
Height	14:101180041_T/A	14	101180041	T	A	-0.0106018	0.00177319	2.9633e-09	0.422049	0.395926	Known
Height	14:101196269_C/T	14	101196269	C	T	-0.0332869	0.00337445	5.24918e-23	0.0774519	0.070323	Known
Height	14:101305799_C/T	14	101305799	C	T	-0.0113028	0.0018523	9.32628e-10	0.386829	0.317033	Known
Height	14:101348584_C/G	14	101348584	C	G	-0.0103999	0.00175715	4.02078e-09	0.411915	0.400911	Known
Height	14:101993953_G/A	14	101993953	G	A	-0.0140894	0.00252668	2.42833e-08	0.157142	0.136565	Known
Height	14:102984274_G/C	14	102984274	G	C	-0.0151774	0.00178767	2.21268e-17	0.610264	0.556786	Known
Height	14:103981942_A/G	14	103981942	A	G	-0.0177264	0.0018873	4.99539e-21	0.326693	0.307671	Known
Height	15:23810652_C/T	15	23810652	C	T	-0.0446427	0.00485798	4.81103e-20	0.0445983	0.041094	Known
Height	15:40619743_T/G	15	40619743	T	G	0.0110718	0.00178152	3.01985e-10	0.681788	0.594123	Known
Height	15:47878621_G/T	15	47878621	G	T	0.0103286	0.00172813	2.41752e-09	0.470278	0.456079	Known
Height	15:48759147_G/A	15	48759147	G	A	0.0208671	0.00206189	4.605e-24	0.222868	0.230103	Known
Height	15:48931451_T/C	15	48931451	T	C	-0.0217578	0.00207482	1.78847e-25	0.164149	0.248769	Known
Height	15:48988710_CT/C	15	48988710	CT	C	0.0118293	0.00206289	4.32898e-09	0.244356	0.277331	Known
Height	15:49070912_C/T	15	49070912	C	T	-0.0307529	0.00562289	4.32494e-08	0.0280125	0.026301	Known
Height	15:50695736_T/C	15	50695736	T	C	0.0119819	0.00188702	2.27095e-10	0.541964	0.437122	Known
Height	15:50703906_G/A	15	50703906	G	A	-0.026072	0.00461014	2.00544e-08	0.0516614	0.04107	Known
Height	15:50870142_GAAGC/G	15	50870142	GAAGC	G	0.0238573	0.00424218	2.27568e-08	0.0614423	0.052309	Known
Height	15:51276128_A/G	15	51276128	A	G	0.0145564	0.00172544	1.61956e-17	0.482491	0.523839	Known
Height	15:51491707_A/G	15	51491707	A	G	-0.0376689	0.00364524	4.29942e-25	0.072953	0.056879	Known
Height	15:51532281_G/A	15	51532281	G	A	0.0218324	0.00177078	5.33063e-35	0.443881	0.363511	Known
Height	15:51591204_T/C	15	51591204	T	C	-0.0277836	0.00177471	2.98448e-55	0.335209	0.408619	Known
Height	15:51600805_CT/C	15	51600805	CT	C	-0.0272137	0.00470203	7.28922e-09	0.0374154	0.03502	Known
Height	15:51611428_A/G	15	51611428	A	G	-0.0521637	0.0073579	1.44491e-12	0.0202108	0.012825	Known
Height	15:51628750_T/G	15	51628750	T	G	0.0284935	0.00396834	7.3435e-13	0.0573401	0.054059	Known
Height	15:51650828_T/C	15	51650828	T	C	-0.012759	0.00178327	7.57125e-13	0.621703	0.614272	Known
Height	15:51735578_A/G	15	51735578	A	G	-0.0117658	0.00183059	1.54736e-10	0.614225	0.664803	Known
Height	15:51804543_TAAAC/T	15	51804543	TAAAC	T	-0.0389216	0.00577285	2.78184e-10	0.0195129	0.027871	Known
Height	15:53999128_T/C	15	53999128	T	C	-0.0113342	0.00173975	1.0771e-10	0.447295	0.436943	Known
Height	15:56223239_C/T	15	56223239	C	T	-0.0107195	0.00189986	1.93381e-08	0.316931	0.283245	Known
Height	15:61457999_A/T	15	61457999	A	T	-0.00956978	0.00173657	4.10419e-08	0.571654	0.556157	Known
Height	15:62379814_T/C	15	62379814	T	C	-0.014606	0.00176362	9.61883e-17	0.404017	0.384196	Known
Height	15:65695943_A/G	15	65695943	A	G	0.0110072	0.00182146	1.11207e-09	0.633757	0.629003	Known
Height	15:67006556_C/T	15	67006556	C	T	-0.018307	0.00282588	7.89106e-11	0.0751662	0.120891	Known
Height	15:70127606_A/G	15	70127606	A	G	0.0095516	0.00173811	4.80772e-08	0.485314	0.492401	Known
Height	15:70356150_C/T	15	70356150	C	T	0.0188478	0.0024022	5.65952e-15	0.158962	0.150479	Known
Height	15:72504059_G/A	15	72504059	G	A	-0.0117524	0.00182054	1.51492e-10	0.627795	0.663089	Known
Height	15:74228810_G/A	15	74228810	G	A	-0.0228682	0.0030448	9.63832e-14	0.084673	0.089723	Known
Height	15:74243897_G/A	15	74243897	G	A	0.0149453	0.00247077	1.42741e-09	0.145273	0.151898	Known
Height	15:74643472_C/T	15	74643472	C	T	-0.0208706	0.00327789	2.32946e-10	0.076903	0.075269	Known
Height	15:75052994_A/G	15	75052994	A	G	-0.014287	0.00175475	4.35741e-16	0.586804	0.594093	Known
Height	15:75142185_CAG/C	15	75142185	CAG	C	-0.0101266	0.00177708	1.51712e-08	0.647106	0.610449	Known
Height	15:75515125_G/A	15	75515125	G	A	0.026752	0.00453441	5.08429e-09	0.0375903	0.045326	Known
Height	15:75648650_C/T	15	75648650	C	T	-0.0180724	0.00247086	3.73401e-13	0.148662	0.13835	Known
Height	15:75876597_TGTGTGGGC/T	15	75876597	TGTGTGGGC	T	0.0234413	0.00176784	1.12392e-39	0.384223	0.428051	Known
Height	15:75943826_GC/G	15	75943826	GC	G	0.0140932	0.00185034	5.46226e-14	0.346165	0.421841	Known
Height	15:76044163_C/T	15	76044163	C	T	-0.0121608	0.00221884	4.31865e-08	0.208702	0.180974	Known
Height	15:76099826_G/C	15	76099826	G	C	0.0116757	0.00202677	8.29973e-09	0.710103	0.768953	Known
Height	15:76347375_CT/C	15	76347375	CT	C	0.0126647	0.00185486	6.84848e-12	0.43288	0.486242	Known
Height	15:76910320_C/A	15	76910320	C	A	0.0257013	0.00461752	3.58353e-08	0.0362821	0.038946	Known
Height	15:77378753_C/T	15	77378753	C	T	-0.0101971	0.00173858	3.47267e-09	0.479116	0.454473	Known
Height	15:81466197_C/T	15	81466197	C	T	0.0206284	0.00276275	7.93321e-14	0.116928	0.117783	Known
Height	15:81600451_T/G	15	81600451	T	G	0.0155523	0.00225443	5.29838e-12	0.206445	0.168252	Known
Height	15:81823538_T/C	15	81823538	T	C	0.0180981	0.00223654	7.65952e-16	0.822769	0.81483	Known
Height	15:82077025_A/C	15	82077025	A	C	-0.0112932	0.0019354	8.95317e-09	0.23627	0.294268	Known
Height	15:84330724_G/A	15	84330724	G	A	0.0154478	0.00222217	4.11142e-12	0.20825	0.178022	Known
Height	15:84486375_A/G	15	84486375	A	G	0.0115712	0.00205921	1.55555e-08	0.255837	0.227767	Known
Height	15:84568577_T/C	15	84568577	T	C	0.0268082	0.00382974	2.40292e-12	0.0344037	0.063028	Known
Height	15:84586463_A/G	15	84586463	A	G	0.0262151	0.00194594	6.83454e-42	0.781105	0.708873	Known
Height	15:84955932_A/C	15	84955932	A	C	-0.0140504	0.00178187	5.42524e-15	0.458083	0.490988	Known
Height	15:85179039_G/T	15	85179039	G	T	-0.0251323	0.00380428	1.14601e-11	0.041536	0.0685	Known
Height	15:89359689_T/A	15	89359689	T	A	0.0205444	0.00308858	3.5523e-11	0.897639	0.921798	Known
Height	15:89400571_C/T	15	89400571	C	T	0.0269944	0.00487094	3.70968e-08	0.0288136	0.038633	Known
Height	15:89402051_A/G	15	89402051	A	G	-0.0151565	0.0017185	1.6398e-18	0.503617	0.483781	Known
Height	15:89415247_C/G	15	89415247	C	G	-0.022568	0.0026761	5.12191e-17	0.108566	0.129023	Known
Height	15:89466182_T/G	15	89466182	T	G	-0.0128751	0.00179965	1.29886e-12	0.349654	0.361063	Known
Height	15:89555823_C/T	15	89555823	C	T	-0.0254955	0.00335042	2.66155e-14	0.0841484	0.072254	Known
Height	15:89804417_G/A	15	89804417	G	A	0.0199728	0.00308564	9.20145e-11	0.0934397	0.083367	Known
Height	15:90141591_A/ATTGT	15	90141591	A	ATTGT	-0.0147484	0.00185196	1.67164e-15	0.360506	0.307996	Known
Height	15:90619081_C/T	15	90619081	C	T	-0.011288	0.00181339	3.50093e-10	0.634131	0.664086	Known
Height	15:99192483_C/T	15	99192483	C	T	-0.0712299	0.00379695	1.27515e-78	0.063738	0.054253	Known
Height	15:99240993_A/T	15	99240993	A	T	-0.0246748	0.00218221	9.11634e-30	0.245732	0.240067	Known
Height	15:99294355_T/C	15	99294355	T	C	-0.0132637	0.00174418	1.58359e-14	0.537619	0.500651	Known
Height	15:99356265_A/G	15	99356265	A	G	-0.0338568	0.00484616	2.2926e-12	0.0401381	0.039857	Known
Height	15:99387367_A/G	15	99387367	A	G	0.0269651	0.00378741	7.72376e-13	0.0559894	0.057034	Known
Height	15:99492061_G/A	15	99492061	G	A	-0.0143686	0.00184383	1.03712e-14	0.291012	0.345941	Known
Height	15:99500074_G/A	15	99500074	G	A	0.0255971	0.00348504	3.82184e-13	0.0429637	0.074367	Known
Height	15:99513231_C/T	15	99513231	C	T	-0.0209779	0.00271848	2.18016e-14	0.905084	0.876605	Known
Height	15:100514614_T/C	15	100514614	T	C	0.0197884	0.0017218	9.60037e-31	0.539951	0.478237	Known
Height	15:100521134_T/G	15	100521134	T	G	0.0169383	0.00298707	1.44534e-08	0.109439	0.094283	Known
Height	15:100631338_C/G	15	100631338	C	G	0.0137918	0.00179423	1.70917e-14	0.525518	0.452365	Known
Height	15:100638062_G/A	15	100638062	G	A	0.0133831	0.00213597	3.67166e-10	0.233344	0.251375	Known
Height	15:100658841_G/A	15	100658841	G	A	-0.0153036	0.00179915	2.43975e-17	0.483538	0.528749	Known
Height	15:100692782_C/G	15	100692782	C	G	-0.0216776	0.00291562	6.54161e-14	0.108233	0.112872	Known
Height	15:100724467_AAGACTGTGGAAAGCTCC/A	15	100724467	AAGACTGTGGAAAGCTCC	A	-0.0123185	0.00222301	2.06862e-08	0.199851	0.199129	Known
Height	15:100760561_T/C	15	100760561	T	C	-0.0167516	0.00175795	1.28768e-21	0.585873	0.562456	Known
Height	15:100782078_C/T	15	100782078	C	T	-0.010099	0.00180554	3.02756e-08	0.387553	0.398562	Known
Height	15:100793783_C/A	15	100793783	C	A	-0.0301011	0.0031798	3.01762e-21	0.902573	0.92509	Known
Height	15:100799873_T/G	15	100799873	T	G	-0.0111722	0.00182402	9.76275e-10	0.4239	0.387609	Known
Height	15:100810883_G/T	15	100810883	G	T	-0.0228867	0.00239685	1.00019e-21	0.838083	0.850527	Known
Height	15:100847922_G/A	15	100847922	G	A	-0.0130638	0.0018404	1.41598e-12	0.277367	0.371938	Known
Height	15:102014347_A/G	15	102014347	A	G	0.0127126	0.00173707	2.25388e-13	0.491057	0.463197	Known
Height	16:349293_A/G	16	349293	A	G	-0.0132683	0.00178529	2.08155e-13	0.365193	0.380514	Known
Height	16:754477_C/A	16	754477	C	A	0.0105985	0.0018257	6.65144e-09	0.637064	0.62341	Known
Height	16:780339_A/G	16	780339	A	G	0.0156684	0.00221519	5.56566e-13	0.85362	0.793117	Known
Height	16:1116213_G/A	16	1116213	G	A	-0.0126357	0.00199752	3.14463e-10	0.266828	0.258075	Known
Height	16:2265071_C/G	16	2265071	C	G	0.013644	0.00177627	2.1193e-14	0.380998	0.420308	Known
Height	16:2353151_A/G	16	2353151	A	G	0.0101621	0.00175955	9.57692e-09	0.451043	0.467903	Known
Height	16:2803956_C/T	16	2803956	C	T	0.0145667	0.00178586	4.67203e-16	0.607453	0.590672	Known
Height	16:2870408_A/G	16	2870408	A	G	-0.0175456	0.00275372	1.52853e-10	0.103391	0.116919	Known
Height	16:10774496_G/A	16	10774496	G	A	0.010234	0.00179358	8.00552e-09	0.632035	0.634762	Known
Height	16:12903964_G/A	16	12903964	G	A	-0.021914	0.00279026	4.32397e-15	0.126745	0.103208	Known
Height	16:14392641_C/T	16	14392641	C	T	0.0191335	0.0017527	6.55207e-28	0.537633	0.505411	Known
Height	16:15124327_T/C	16	15124327	T	C	-0.0176352	0.00179286	5.44298e-23	0.571051	0.599167	Known
Height	16:22334563_C/T	16	22334563	C	T	-0.0184538	0.00233203	2.47163e-15	0.174337	0.159838	Known
Height	16:24724778_T/A	16	24724778	T	A	0.010908	0.00184034	3.05061e-09	0.477647	0.481461	Known
Height	16:51826981_AG/A	16	51826981	AG	A	0.0123197	0.0018534	2.64625e-11	0.347413	0.310719	Known
Height	16:53085163_T/A	16	53085163	T	A	-0.0121494	0.00212954	1.41802e-08	0.236185	0.218051	Known
Height	16:67235651_C/T	16	67235651	C	T	0.0190346	0.00327618	5.63372e-09	0.0766794	0.09047	Known
Height	16:68017356_A/G	16	68017356	A	G	0.0167022	0.00264132	6.3956e-11	0.0958465	0.137072	Known
Height	16:68405673_G/A	16	68405673	G	A	0.0412573	0.00423424	2.0417e-22	0.0609714	0.046077	Known
Height	16:69887707_C/G	16	69887707	C	G	-0.01532	0.00173329	2.26368e-18	0.482382	0.512997	Known
Height	16:70289026_C/T	16	70289026	C	T	-0.0145046	0.00222432	6.4655e-11	0.233422	0.204441	Known
Height	16:70549626_GCTTGCTTGTT/G	16	70549626	GCTTGCTTGTT	G	-0.0369621	0.00504739	2.76288e-13	0.0370028	0.035651	Known
Height	16:78424831_T/C	16	78424831	T	C	0.0125394	0.00195413	8.37509e-11	0.717133	0.733291	Known
Height	16:81592748_CAGA/C	16	81592748	CAGA	C	-0.0115735	0.00197685	4.51274e-09	0.21169	0.286959	Known
Height	16:82216491_G/A	16	82216491	G	A	-0.0152664	0.00244369	3.56814e-10	0.846747	0.854968	Known
Height	16:84872051_G/C	16	84872051	G	C	-0.0114485	0.00180542	2.31051e-10	0.447584	0.518965	Known
Height	16:86402806_C/G	16	86402806	C	G	-0.0162111	0.0028256	1.08554e-08	0.866984	0.904363	Known
Height	16:86706756_C/A	16	86706756	C	A	-0.0106165	0.00181193	4.67347e-09	0.417777	0.339651	Known
Height	16:87537311_C/T	16	87537311	C	T	-0.0189621	0.00259041	3.70487e-13	0.142185	0.156043	Known
Height	16:88797568_G/A	16	88797568	G	A	0.0125595	0.0020809	2.59413e-09	0.763818	0.748709	Known
Height	16:88845009_C/T	16	88845009	C	T	0.0101637	0.00174516	5.92794e-09	0.47894	0.467928	Known
Height	16:89652817_C/G	16	89652817	C	G	-0.0109742	0.0017858	7.8955e-10	0.55784	0.505375	Known
Height	16:89704365_G/C	16	89704365	G	C	0.0286798	0.00184723	2.44815e-54	0.318061	0.322496	Known
Height	16:89738635_C/T	16	89738635	C	T	0.0246344	0.00438188	1.90566e-08	0.0535714	0.045805	Known
Height	17:1614812_A/ATATT	17	1614812	A	ATATT	-0.0164904	0.00302117	4.93902e-08	0.883836	0.904308	Known
Height	17:1656215_G/A	17	1656215	G	A	-0.0101532	0.00175183	8.82373e-09	0.489598	0.503055	Known
Height	17:4991686_T/A	17	4991686	T	A	0.0135107	0.00245066	2.91797e-08	0.147531	0.144717	Known
Height	17:6900444_T/G	17	6900444	T	G	-0.0109956	0.0017647	3.35216e-10	0.536623	0.623566	Known
Height	17:6919232_A/C	17	6919232	A	C	0.0282296	0.00364248	7.27e-15	0.0736044	0.064725	Known
Height	17:6930790_G/T	17	6930790	G	T	-0.0169576	0.00294989	2.494e-09	0.0653135	0.106596	Known
Height	17:7372637_C/T	17	7372637	C	T	-0.013791	0.00189541	4.37907e-13	0.718945	0.703268	Known
Height	17:7411855_A/G	17	7411855	A	G	0.0246581	0.00329627	2.11476e-13	0.947515	0.917123	Known
Height	17:7736480_T/A	17	7736480	T	A	0.0165019	0.00216071	2.25426e-14	0.235516	0.19808	Known
Height	17:7769688_A/G	17	7769688	A	G	-0.0159462	0.00190057	5.66865e-17	0.265438	0.315647	Known
Height	17:21284223_A/G	17	21284223	A	G	-0.0153907	0.00180719	2.00114e-17	0.340368	0.354245	Known
Height	17:25615547_T/C	17	25615547	T	C	0.0153045	0.00202427	3.81388e-14	0.25703	0.246447	Known
Height	17:28440138_G/C	17	28440138	G	C	0.0123908	0.00216734	8.5851e-09	0.790512	0.805634	Known
Height	17:36922196_A/G	17	36922196	A	G	0.0183419	0.00198879	2.59562e-20	0.257076	0.245616	Known
Height	17:37903730_C/T	17	37903730	C	T	-0.0126332	0.00179992	3.28161e-12	0.565117	0.450204	Known
Height	17:38251657_C/A	17	38251657	C	A	-0.0168667	0.00276464	1.0475e-09	0.134332	0.102943	Known
Height	17:38527560_C/T	17	38527560	C	T	-0.0215864	0.00386402	2.40404e-08	0.061976	0.065565	Known
Height	17:38599172_C/A	17	38599172	C	A	-0.0199238	0.00175757	8.14467e-30	0.458635	0.42436	Known
Height	17:38647991_T/C	17	38647991	T	C	0.0103349	0.00178466	1.01622e-08	0.410616	0.424202	Known
Height	17:40394090_C/T	17	40394090	C	T	0.0117886	0.00194809	3.31052e-09	0.230029	0.292785	Known
Height	17:40846914_C/T	17	40846914	C	T	0.013762	0.00175329	6.14022e-15	0.381415	0.450474	Known
Height	17:41987902_C/A	17	41987902	C	A	0.0119907	0.0020057	1.08262e-09	0.20667	0.26665	Known
Height	17:42186950_G/A	17	42186950	G	A	-0.0301523	0.00430053	4.59411e-12	0.0312362	0.046449	Known
Height	17:43188891_C/G	17	43188891	C	G	0.0182987	0.00288248	3.98532e-10	0.0877448	0.111873	Known
Height	17:43216281_C/T	17	43216281	C	T	-0.0116643	0.00174339	2.6905e-11	0.413277	0.426427	Known
Height	17:44410243_A/T	17	44410243	A	T	-0.0136576	0.00209742	8.19367e-11	0.309022	0.31118	Known
Height	17:44947757_T/C	17	44947757	T	C	0.0100023	0.00178827	2.33206e-08	0.526186	0.55374	Known
Height	17:45306864_T/C	17	45306864	T	C	-0.0157718	0.00271193	1.46995e-08	0.178059	0.125755	Known
Height	17:45580138_C/T	17	45580138	C	T	0.0135305	0.00175613	8.6702e-15	0.557584	0.534085	Known
Height	17:45677508_T/A	17	45677508	T	A	0.0260243	0.00473802	2.81794e-08	0.0378229	0.042945	Known
Height	17:46719157_A/AT	17	46719157	A	AT	0.0105277	0.00178938	4.83898e-09	0.384346	0.363399	Known
Height	17:47005588_C/T	17	47005588	C	T	-0.0169619	0.00194806	2.00391e-18	0.722058	0.721206	Known
Height	17:47398624_T/TTTTTG	17	47398624	T	TTTTTG	0.0245951	0.00437218	1.38108e-08	0.0387013	0.050434	Known
Height	17:47404628_G/T	17	47404628	G	T	-0.0218216	0.00250977	3.63983e-18	0.159743	0.133297	Known
Height	17:48261688_A/C	17	48261688	A	C	-0.0245725	0.00433817	1.67048e-08	0.0596849	0.044844	Known
Height	17:48527495_A/T	17	48527495	A	T	0.0205484	0.00342741	5.0083e-09	0.0661198	0.072594	Known
Height	17:54203655_G/A	17	54203655	G	A	-0.0144892	0.0017293	6.19808e-17	0.587984	0.526605	Known
Height	17:54850753_G/A	17	54850753	G	A	-0.0152327	0.00198559	4.08722e-14	0.81885	0.716331	Known
Height	17:55758646_A/G	17	55758646	A	G	0.0155199	0.00208626	3.4502e-13	0.169671	0.250116	Known
Height	17:59444758_G/A	17	59444758	G	A	-0.0110568	0.00177161	3.52731e-10	0.43455	0.376865	Known
Height	17:59473880_G/A	17	59473880	G	A	-0.0131692	0.00229725	1.53646e-08	0.189824	0.18579	Known
Height	17:59498052_A/G	17	59498052	A	G	-0.0307357	0.00185109	2.79368e-61	0.714037	0.658818	Known
Height	17:60149188_T/G	17	60149188	T	G	0.0120641	0.00208629	6.19288e-09	0.770008	0.773989	Known
Height	17:60533475_A/C	17	60533475	A	C	-0.0134676	0.00175851	2.0428e-14	0.500274	0.498292	Known
Height	17:60741917_G/A	17	60741917	G	A	-0.0259293	0.00455856	1.33264e-08	0.0384158	0.037023	Known
Height	17:60795074_T/G	17	60795074	T	G	-0.0122436	0.00192672	3.8473e-10	0.289381	0.284122	Known
Height	17:61971684_A/G	17	61971684	A	G	-0.0569095	0.00581938	1.42739e-22	0.0257983	0.026818	Known
Height	17:61995918_A/G	17	61995918	A	G	0.0317006	0.00469622	1.4813e-11	0.0474559	0.046943	Known
Height	17:62008437_C/T	17	62008437	C	T	0.0279993	0.00387	4.80701e-13	0.0632193	0.048972	Known
Height	17:62016440_G/GCA	17	62016440	G	GCA	0.0278501	0.00174967	6.23033e-57	0.439361	0.476437	Known
Height	17:62032897_G/A	17	62032897	G	A	0.021492	0.00368827	1.01199e-08	0.0610808	0.077064	Known
Height	17:63529650_T/A	17	63529650	T	A	-0.0126496	0.00177249	6.84853e-13	0.436889	0.473269	Known
Height	17:64298682_G/A	17	64298682	G	A	-0.0109272	0.00173752	3.04017e-10	0.562571	0.525005	Known
Height	17:65957568_A/G	17	65957568	A	G	-0.0123551	0.00189304	8.05479e-11	0.348004	0.28523	Known
Height	17:67416878_A/AT	17	67416878	A	AT	-0.00966113	0.00173536	2.85403e-08	0.555429	0.474575	Known
Height	17:67518840_G/A	17	67518840	G	A	0.0108863	0.00180212	9.50435e-10	0.414804	0.343247	Known
Height	17:67588509_G/A	17	67588509	G	A	0.0112532	0.00187744	1.41308e-09	0.266197	0.320435	Known
Height	17:69468023_A/G	17	69468023	A	G	-0.0112886	0.0017425	7.65643e-11	0.476324	0.43545	Known
Height	17:69992847_T/C	17	69992847	T	C	0.0239263	0.00361129	5.45608e-11	0.0613103	0.060425	Known
Height	17:75383041_A/G	17	75383041	A	G	0.0110271	0.00189914	1.05583e-08	0.722788	0.698858	Known
Height	17:76378917_G/A	17	76378917	G	A	-0.0110232	0.00188057	4.65499e-09	0.377854	0.308065	Known
Height	17:79919427_T/TG	17	79919427	T	TG	0.0124381	0.00185991	2.1255e-11	0.469694	0.478614	Known
Height	17:80517489_G/C	17	80517489	G	C	-0.0102855	0.00184088	2.27808e-08	0.340245	0.325046	Known
Height	18:278796_A/G	18	278796	A	G	0.0167268	0.00175255	1.20955e-21	0.394588	0.421597	Known
Height	18:20324098_T/G	18	20324098	T	G	-0.0408009	0.0057609	1.36545e-12	0.0316633	0.024658	Known
Height	18:20487669_C/G	18	20487669	C	G	-0.0235529	0.00361122	3.00807e-10	0.0576059	0.081076	Known
Height	18:20644443_T/A	18	20644443	T	A	0.0134597	0.00175527	3.97066e-14	0.441785	0.430235	Known
Height	18:20650330_A/G	18	20650330	A	G	-0.0427427	0.00470595	4.49274e-20	0.0230527	0.045421	Known
Height	18:20655911_T/C	18	20655911	T	C	0.0117364	0.00192784	1.69059e-09	0.28744	0.283107	Known
Height	18:20711927_A/C	18	20711927	A	C	0.0230637	0.00180952	1.16368e-36	0.411651	0.423567	Known
Height	18:20729977_C/T	18	20729977	C	T	-0.0485955	0.00503425	4.43644e-21	0.0196921	0.042109	Known
Height	18:20731259_T/C	18	20731259	T	C	-0.0466183	0.00848422	4.03482e-08	0.017726	0.009155	Known
Height	18:20735461_T/G	18	20735461	T	G	0.0447817	0.00215214	7.98506e-96	0.802992	0.797162	Known
Height	18:20785690_C/A	18	20785690	C	A	0.0179854	0.00296863	2.35638e-09	0.0958103	0.116255	Known
Height	18:20810202_G/A	18	20810202	G	A	0.022663	0.00290034	1.64696e-15	0.071993	0.112367	Known
Height	18:20832557_G/A	18	20832557	G	A	0.0183543	0.0017866	1.02418e-24	0.640806	0.613881	Known
Height	18:20892044_C/A	18	20892044	C	A	0.0171338	0.0020143	1.1593e-17	0.227715	0.252785	Known
Height	18:21075466_A/C	18	21075466	A	C	0.0185685	0.00210058	6.08859e-19	0.769153	0.743411	Known
Height	18:22177021_C/T	18	22177021	C	T	-0.0398142	0.00729967	4.57183e-08	0.0175919	0.017147	Known
Height	18:22842153_C/A	18	22842153	C	A	-0.0109053	0.0017512	5.08043e-10	0.468851	0.436049	Known
Height	18:23740118_C/A	18	23740118	C	A	0.0122087	0.00201777	1.30257e-09	0.269349	0.233299	Known
Height	18:34030081_G/T	18	34030081	G	T	-0.0112935	0.00191856	3.8221e-09	0.287085	0.287217	Novel
Height	18:45876303_G/T	18	45876303	G	T	-0.0109179	0.00193758	3.15512e-08	0.255577	0.297104	Known
Height	18:46359377_T/C	18	46359377	T	C	-0.0148467	0.0025486	5.74728e-09	0.169005	0.141537	Known
Height	18:46657358_C/T	18	46657358	C	T	-0.0200012	0.0018456	8.95629e-28	0.303023	0.341252	Known
Height	18:55021725_A/C	18	55021725	A	C	-0.00952159	0.00172701	4.11507e-08	0.562873	0.51341	Novel
Height	18:57853288_TAGAG/T	18	57853288	TAGAG	T	0.0188977	0.00204899	3.88031e-20	0.242465	0.227434	Known
Height	18:74972138_C/T	18	74972138	C	T	-0.0200611	0.00312537	1.34234e-10	0.0885218	0.089312	Known
Height	18:77213155_G/A	18	77213155	G	A	-0.0124491	0.00177898	2.1754e-12	0.367732	0.40552	Known
Height	19:1124835_A/G	19	1124835	A	G	0.0106739	0.00174747	7.32854e-10	0.40791	0.432107	Known
Height	19:2176403_G/A	19	2176403	G	A	0.0143503	0.00173742	1.28008e-16	0.43206	0.474924	Known
Height	19:2244072_G/A	19	2244072	G	A	0.0108477	0.00175251	8.59037e-10	0.499299	0.497959	Known
Height	19:3207865_G/T	19	3207865	G	T	-0.0153235	0.00212669	6.98895e-13	0.234366	0.215953	Known
Height	19:3433202_T/A	19	3433202	T	A	0.0143282	0.00175587	6.43366e-16	0.623224	0.53663	Known
Height	19:4074697_C/T	19	4074697	C	T	0.0240384	0.00399851	3.30935e-09	0.0448855	0.052269	Known
Height	19:4105559_C/T	19	4105559	C	T	-0.00971853	0.00179153	4.90386e-08	0.583387	0.506912	Known
Height	19:4765029_A/G	19	4765029	A	G	-0.019255	0.00308083	1.40586e-09	0.0714148	0.093468	Known
Height	19:4906414_C/T	19	4906414	C	T	0.0241642	0.00455133	3.27441e-08	0.0211156	0.053748	Known
Height	19:4910021_A/C	19	4910021	A	C	0.0150904	0.00208556	2.91358e-13	0.189889	0.286577	Known
Height	19:7187860_A/G	19	7187860	A	G	0.0191996	0.00239294	4.47484e-16	0.158701	0.157389	Known
Height	19:7223785_C/T	19	7223785	C	T	-0.0171817	0.00176698	1.3497e-22	0.36513	0.405149	Known
Height	19:8637967_C/A	19	8637967	C	A	-0.0188914	0.00245423	7.09934e-15	0.117523	0.160262	Known
Height	19:8638559_C/G	19	8638559	C	G	-0.0117376	0.00204015	9.19266e-09	0.725685	0.763934	Known
Height	19:10221015_A/G	19	10221015	A	G	-0.0271983	0.00445237	3.70313e-09	0.0262492	0.044113	Known
Height	19:10321089_T/C	19	10321089	T	C	-0.0123241	0.0019271	1.42041e-10	0.250579	0.295586	Known
Height	19:10461030_A/G	19	10461030	A	G	-0.0379708	0.00530358	2.04782e-12	0.0276541	0.034676	Known
Height	19:10721530_G/A	19	10721530	G	A	-0.0200399	0.00194813	7.42058e-25	0.340054	0.355316	Known
Height	19:10817656_T/C	19	10817656	T	C	-0.0246725	0.00185471	3.91081e-40	0.694473	0.673012	Known
Height	19:10830281_G/T	19	10830281	G	T	0.0126134	0.00184276	6.13107e-12	0.387132	0.34171	Known
Height	19:11218713_C/T	19	11218713	C	T	-0.0150512	0.00267594	1.90065e-08	0.138853	0.11983	Known
Height	19:11223961_C/T	19	11223961	C	T	-0.0404805	0.00596281	1.35651e-09	0.0101262	0.027202	Known
Height	19:11333787_G/A	19	11333787	G	A	-0.0148372	0.00243801	1.86344e-09	0.140022	0.157634	Known
Height	19:12076851_G/A	19	12076851	G	A	0.0220904	0.00359068	1.75271e-09	0.0472048	0.07626	Known
Height	19:12509536_C/A	19	12509536	C	A	0.0109525	0.00181397	1.03289e-09	0.52227	0.509341	Known
Height	19:17264961_G/C	19	17264961	G	C	-0.0137218	0.00188853	2.57779e-13	0.339078	0.339178	Known
Height	19:19545099_G/A	19	19545099	G	A	-0.0149955	0.00198799	1.06841e-13	0.235804	0.260505	Known
Height	19:32956946_C/T	19	32956946	C	T	0.0104491	0.00177112	5.1492e-09	0.472865	0.485622	Known
Height	19:37981347_G/A	19	37981347	G	A	-0.0180148	0.00308921	1.1608e-08	0.0781637	0.08846	Known
Height	19:41930396_A/G	19	41930396	A	G	-0.0143781	0.00172765	1.1966e-16	0.485541	0.476346	Known
Height	19:44078228_ATTATT/A	19	44078228	ATTATT	A	0.0114896	0.00197258	6.50272e-09	0.277073	0.262021	Known
Height	19:46157748_A/G	19	46157748	A	G	-0.0110044	0.00198294	4.65903e-08	0.305498	0.360864	Known
Height	19:46908832_G/A	19	46908832	G	A	-0.0210002	0.0038236	2.97766e-08	0.0481664	0.068772	Known
Height	19:50042867_T/TG	19	50042867	T	TG	0.0139813	0.0021593	1.03819e-10	0.234497	0.200515	Known
Height	19:55653297_A/C	19	55653297	A	C	-0.0145679	0.00239644	2.04877e-09	0.173697	0.18929	Known
Height	19:55878166_C/T	19	55878166	C	T	-0.0132597	0.00231096	1.00517e-08	0.190188	0.16139	Known
Height	20:753497_G/A	20	753497	G	A	-0.0171112	0.00303183	1.78945e-08	0.105424	0.097319	Novel
Height	20:4094529_T/C	20	4094529	T	C	0.0266595	0.00283368	7.89198e-21	0.0904572	0.109746	Known
Height	20:6487524_A/G	20	6487524	A	G	-0.0125357	0.00182718	5.8362e-12	0.552621	0.643216	Known
Height	20:6626140_T/A	20	6626140	T	A	-0.0307385	0.0029956	1.86028e-24	0.876618	0.920263	Known
Height	20:6673624_C/T	20	6673624	C	T	0.0205216	0.00313817	2.45095e-10	0.0749294	0.105145	Known
Height	20:6676598_T/C	20	6676598	T	C	-0.0138799	0.00177106	6.89229e-15	0.557569	0.542466	Known
Height	20:6696573_G/A	20	6696573	G	A	0.0122293	0.0017432	1.71783e-12	0.438061	0.483027	Known
Height	20:6908378_A/G	20	6908378	A	G	-0.0105443	0.00178416	3.98751e-09	0.486789	0.565077	Known
Height	20:8508498_G/A	20	8508498	G	A	-0.0232245	0.00239718	3.53024e-22	0.175436	0.146901	Known
Height	20:13262487_T/C	20	13262487	T	C	0.010134	0.00173958	3.16748e-09	0.451701	0.543755	Known
Height	20:17604260_T/C	20	17604260	T	C	0.0107714	0.00173711	5.66882e-10	0.473236	0.463891	Known
Height	20:21223946_G/GA	20	21223946	G	GA	-0.0163904	0.00174411	1.03732e-20	0.543963	0.523571	Known
Height	20:21610734_A/C	20	21610734	A	C	0.0151386	0.00277167	4.38497e-08	0.141656	0.125884	Known
Height	20:21671958_C/T	20	21671958	C	T	-0.0148833	0.00227503	5.84005e-11	0.178516	0.177289	Known
Height	20:22360932_T/G	20	22360932	T	G	0.0107689	0.00182678	3.45351e-09	0.375002	0.335732	Known
Height	20:30992894_C/T	20	30992894	C	T	0.0100675	0.00184539	2.68139e-08	0.670556	0.64862	Known
Height	20:31328123_C/CA	20	31328123	C	CA	0.0131976	0.00178863	1.17991e-13	0.592332	0.573319	Known
Height	20:31457293_T/C	20	31457293	T	C	-0.012802	0.00174439	2.58907e-13	0.47938	0.514997	Known
Height	20:32068329_T/C	20	32068329	T	C	-0.0282372	0.00472951	2.26581e-09	0.0415531	0.037735	Known
Height	20:32116640_C/T	20	32116640	C	T	0.0171953	0.0023659	3.30499e-13	0.199148	0.166355	Known
Height	20:32274380_G/A	20	32274380	G	A	-0.0192719	0.00192513	2.78393e-24	0.305313	0.293366	Known
Height	20:33573390_A/AC	20	33573390	A	AC	-0.0171964	0.00202985	2.56482e-17	0.710053	0.759201	Known
Height	20:33871475_T/G	20	33871475	T	G	0.0342828	0.0045684	7.76948e-14	0.0366053	0.040624	Known
Height	20:33880146_T/A	20	33880146	T	A	0.0215432	0.00333882	1.13382e-10	0.0851631	0.067899	Known
Height	20:33880546_G/A	20	33880546	G	A	0.024474	0.00380848	2.30833e-10	0.0525813	0.054583	Known
Height	20:33987873_G/A	20	33987873	G	A	-0.0173894	0.00258771	1.13757e-11	0.151683	0.168148	Known
Height	20:34025756_A/G	20	34025756	A	G	0.0427036	0.00202323	4.39456e-99	0.269491	0.226816	Known
Height	20:34030625_A/T	20	34030625	A	T	0.0386417	0.0039516	2.20038e-23	0.0406278	0.055899	Known
Height	20:34125925_G/A	20	34125925	G	A	-0.0134951	0.00223903	1.61023e-09	0.193604	0.267592	Known
Height	20:34546500_A/G	20	34546500	A	G	0.0246193	0.00310786	2.39749e-15	0.095815	0.080783	Known
Height	20:35478142_C/A	20	35478142	C	A	0.0108293	0.00180844	1.64805e-09	0.499158	0.608981	Known
Height	20:35605842_G/A	20	35605842	G	A	-0.0179706	0.00179281	1.31812e-23	0.482336	0.376411	Known
Height	20:37883103_G/GA	20	37883103	G	GA	-0.014581	0.00253657	6.54276e-09	0.137445	0.136822	Known
Height	20:38566077_A/C	20	38566077	A	C	-0.0114032	0.00173624	5.91685e-11	0.499006	0.487562	Known
Height	20:38826460_C/T	20	38826460	C	T	0.0111379	0.0019525	7.10323e-09	0.263846	0.299079	Known
Height	20:39807769_G/A	20	39807769	G	A	-0.0113259	0.00173823	9.97604e-11	0.479558	0.468457	Known
Height	20:40093891_G/T	20	40093891	G	T	-0.0170719	0.00308339	3.01235e-08	0.0765739	0.101758	Known
Height	20:42306292_T/C	20	42306292	T	C	-0.0134172	0.00228409	4.03197e-09	0.813754	0.830397	Known
Height	20:44406462_C/G	20	44406462	C	G	-0.0180594	0.0028434	4.08391e-10	0.0743659	0.114303	Known
Height	20:47806092_G/A	20	47806092	G	A	0.0214016	0.00318733	1.50081e-11	0.0562154	0.089743	Known
Height	20:48600557_T/C	20	48600557	T	C	-0.0164452	0.00263034	2.72953e-10	0.106227	0.128536	Known
Height	20:57241638_C/T	20	57241638	C	T	-0.0355805	0.0064387	3.08799e-08	0.0263513	0.019564	Known
Height	20:57285496_G/A	20	57285496	G	A	-0.013748	0.00228881	1.46427e-09	0.218409	0.20677	Known
Height	20:57335087_C/T	20	57335087	C	T	-0.0422104	0.00781955	4.12751e-08	0.0129913	0.015684	Known
Height	20:57363475_A/G	20	57363475	A	G	-0.0203011	0.0020749	1.10928e-22	0.245502	0.230361	Known
Height	20:57422252_T/C	20	57422252	T	C	-0.0155243	0.00200468	6.80949e-15	0.752817	0.730577	Known
Height	20:57432606_T/A	20	57432606	T	A	-0.0414693	0.00282294	7.10724e-49	0.127118	0.107123	Known
Height	20:57478939_G/A	20	57478939	G	A	-0.0212633	0.00188404	9.32965e-30	0.313247	0.292703	Known
Height	20:57479133_A/G	20	57479133	A	G	0.0138752	0.00226554	1.16577e-09	0.127179	0.196395	Known
Height	20:57510417_G/C	20	57510417	G	C	-0.0242273	0.00261096	1.44115e-20	0.163881	0.126826	Known
Height	20:57528955_A/G	20	57528955	A	G	-0.0545467	0.00953488	1.21927e-08	0.0119237	0.009172	Known
Height	20:57673211_G/C	20	57673211	G	C	-0.0397506	0.00696084	1.19223e-08	0.019662	0.020907	Known
Height	20:57687898_CAT/C	20	57687898	CAT	C	-0.0247344	0.003641	4.53695e-12	0.0840251	0.061205	Known
Height	20:62372706_G/A	20	62372706	G	A	0.0121109	0.00179125	9.25059e-12	0.353011	0.419523	Known
Height	21:28327719_T/C	21	28327719	T	C	0.0102666	0.001794	1.3566e-08	0.485053	0.411806	Known
Height	21:30520257_CTG/C	21	30520257	CTG	C	0.0130692	0.00216788	2.27837e-09	0.18985	0.20738	Known
Height	21:35708580_C/T	21	35708580	C	T	0.0125213	0.00177001	1.29508e-12	0.43668	0.416467	Known
Height	21:37750829_T/C	21	37750829	T	C	-0.0124489	0.00187266	2.94658e-11	0.57609	0.509227	Known
Height	21:39603656_T/G	21	39603656	T	G	0.0113816	0.00188969	2.92634e-09	0.267591	0.345041	Known
Height	21:39690119_C/T	21	39690119	C	T	-0.0188656	0.00196565	9.53691e-22	0.301702	0.295679	Known
Height	21:39708557_T/C	21	39708557	T	C	0.0105522	0.00183486	1.18548e-08	0.526343	0.581717	Known
Height	21:40553344_G/A	21	40553344	G	A	-0.0123492	0.00176353	3.58141e-12	0.407683	0.395547	Known
Height	21:47549363_G/C	21	47549363	G	C	-0.0560454	0.00856142	5.94531e-11	0.011551	0.01355	Known
Height	22:24087185_T/C	22	24087185	T	C	-0.0392471	0.00539482	2.9094e-13	0.0182534	0.029673	Known
Height	22:31304201_G/A	22	31304201	G	A	-0.00965651	0.00174732	1.96131e-08	0.605204	0.528538	Known
Height	22:31738754_A/G	22	31738754	A	G	-0.0125816	0.0017554	7.28754e-13	0.482524	0.480308	Known
Height	22:32980455_G/A	22	32980455	G	A	0.0159262	0.00221203	8.60391e-13	0.173627	0.227959	Known
Height	22:33020619_C/T	22	33020619	C	T	-0.0122807	0.00184661	2.90473e-11	0.524797	0.474863	Known
Height	22:33058602_G/A	22	33058602	G	A	-0.0294624	0.00194684	5.53151e-52	0.73756	0.707057	Known
Height	22:33192582_G/A	22	33192582	G	A	0.0173351	0.00305777	2.5743e-08	0.070625	0.094387	Known
Height	22:33224439_C/T	22	33224439	C	T	-0.0102808	0.00173745	3.29317e-09	0.535395	0.528859	Known
Height	22:35703322_T/G	22	35703322	T	G	0.0105106	0.00173374	1.51458e-09	0.532185	0.509687	Known
Height	22:38607534_T/TG	22	38607534	T	TG	-0.0104094	0.00182085	1.28694e-08	0.652892	0.648125	Known
Height	22:45737310_A/G	22	45737310	A	G	0.0139798	0.00173771	1.1699e-15	0.492771	0.441943	Known
Height	22:46482948_T/C	22	46482948	T	C	0.0339654	0.00271766	8.19162e-36	0.127594	0.119974	Known
Height	22:50807802_T/C	22	50807802	T	C	0.0207421	0.00325236	3.1713e-11	0.0368967	0.095241	Known
Weight	1:27972081_C/G	1	27972081	C	G	-0.0146515	0.00251573	7.0035e-09	0.296161	0.301514	Known
Weight	1:42034742_C/G	1	42034742	C	G	0.0128322	0.00230458	2.69722e-08	0.528616	0.55251	Novel
Weight	1:51433687_T/A	1	51433687	T	A	0.027725	0.00339339	3.27402e-16	0.137886	0.157989	Known
Weight	1:54839069_C/G	1	54839069	C	G	0.0166163	0.00241083	4.77693e-12	0.351922	0.342665	Novel
Weight	1:89412372_G/A	1	89412372	G	A	-0.0132145	0.00229545	6.78115e-09	0.430786	0.483805	Novel
Weight	1:91174381_ATC/A	1	91174381	ATC	A	0.01391	0.0023247	2.09482e-09	0.432065	0.445652	Novel
Weight	1:107907401_T/A	1	107907401	T	A	0.0208778	0.00301198	4.19476e-12	0.205994	0.213673	Known
Weight	1:111144661_A/G	1	111144661	A	G	-0.0149855	0.00230432	5.76278e-11	0.461901	0.460564	Novel
Weight	1:146868011_T/G	1	146868011	T	G	0.0171886	0.00295251	5.74367e-09	0.784911	0.798712	Novel
Weight	1:155738053_A/G	1	155738053	A	G	0.0178711	0.00276472	1.14017e-10	0.206693	0.230439	Known
Weight	1:173836247_T/TA	1	173836247	T	TA	0.0158279	0.00257301	7.3314e-10	0.336663	0.259453	Known
Weight	1:176792249_A/G	1	176792249	A	G	0.0148233	0.0025468	4.88976e-09	0.76297	0.700281	Novel
Weight	1:177839612_G/T	1	177839612	G	T	-0.01418	0.00234688	1.11213e-09	0.564683	0.598805	Known
Weight	1:177852580_T/C	1	177852580	T	C	0.0407421	0.00270971	3.32568e-51	0.249633	0.225474	Known
Weight	1:177911130_C/T	1	177911130	C	T	0.0571035	0.00824905	4.05669e-12	0.0197485	0.020029	Known
Weight	1:177929554_C/T	1	177929554	C	T	0.0134095	0.00234249	9.6095e-09	0.60733	0.583595	Known
Weight	1:190189731_G/A	1	190189731	G	A	-0.015701	0.00284507	3.97561e-08	0.797105	0.795585	Known
Weight	1:204234225_G/A	1	204234225	G	A	-0.0150033	0.00233014	9.51843e-11	0.534608	0.565746	Novel
Weight	1:205632217_GGCCGACAGCCCTTCTGCTGGCTCGGTGGGGCCCAGC/G	1	205632217	GGCCGACAGCCCTTCTGCTGGCTCGGTGGGGCCCAGC	G	0.0258566	0.00439194	4.33883e-09	0.0859366	0.08132	Known
Weight	1:205723572_C/T	1	205723572	C	T	-0.0143524	0.00228673	3.76542e-10	0.507703	0.512855	Known
Weight	1:210265384_G/C	1	210265384	G	C	-0.016975	0.00296105	1.03626e-08	0.800749	0.818742	Novel
Weight	1:214610591_AAAG/A	1	214610591	AAAG	A	-0.0131193	0.00232911	2.42719e-08	0.518839	0.456711	Novel
Weight	1:229742973_G/C	1	229742973	G	C	0.0138426	0.00250358	3.51903e-08	0.310615	0.299909	Novel
Weight	1:234761573_C/A	1	234761573	C	A	0.0158166	0.00265649	2.54366e-09	0.249906	0.249528	Novel
Weight	1:242971579_A/G	1	242971579	A	G	0.0129079	0.00234441	3.61263e-08	0.440764	0.480682	Novel
Weight	2:506733_G/A	2	506733	G	A	-0.0135078	0.0023976	1.63083e-08	0.330556	0.362147	Known
Weight	2:527882_C/G	2	527882	C	G	-0.030428	0.00447808	1.17642e-11	0.916943	0.930284	Known
Weight	2:611150_T/G	2	611150	T	G	0.0146482	0.00229779	2.82755e-10	0.460161	0.477898	Known
Weight	2:614168_A/G	2	614168	A	G	0.0435139	0.00389038	3.94518e-29	0.909738	0.902905	Known
Weight	2:661502_C/G	2	661502	C	G	-0.0512097	0.00898518	6.24249e-09	0.0116486	0.020008	Known
Weight	2:15433328_G/T	2	15433328	G	T	-0.0160578	0.00257478	1.96441e-09	0.784583	0.684679	Known
Weight	2:25478448_G/A	2	25478448	G	A	0.0171423	0.00288991	2.43463e-09	0.213899	0.213138	Known
Weight	2:26930411_C/T	2	26930411	C	T	-0.018622	0.00279469	3.05659e-11	0.223101	0.226967	Known
Weight	2:27674931_AAAC/A	2	27674931	AAAC	A	0.0186028	0.00257118	4.04411e-13	0.296566	0.317995	Known
Weight	2:28976403_A/G	2	28976403	A	G	-0.0131073	0.00230058	8.56189e-09	0.515996	0.492034	Novel
Weight	2:33487649_T/G	2	33487649	T	G	-0.0199783	0.00297069	1.8114e-11	0.197815	0.177276	Known
Weight	2:38755372_C/T	2	38755372	C	T	0.0461519	0.00728854	7.66398e-11	0.0095928	0.033982	Known
Weight	2:46121301_T/C	2	46121301	T	C	-0.0167643	0.0029385	1.15852e-08	0.241395	0.202337	Novel
Weight	2:47286355_T/C	2	47286355	T	C	0.0146498	0.00247563	3.076e-09	0.290464	0.328172	Novel
Weight	2:48956431_T/A	2	48956431	T	A	0.013151	0.00229676	1.14464e-08	0.547258	0.505395	Known
Weight	2:51179191_G/A	2	51179191	G	A	-0.0148738	0.00229251	9.35306e-11	0.512768	0.486402	Known
Weight	2:54034881_G/T	2	54034881	G	T	-0.020163	0.0027012	8.3302e-14	0.251045	0.229249	Known
Weight	2:54177535_T/C	2	54177535	T	C	-0.0825268	0.0109155	3.04058e-14	0.0117875	0.011899	Known
Weight	2:56096892_A/G	2	56096892	A	G	-0.0149571	0.00268907	1.97283e-08	0.780961	0.756111	Novel
Weight	2:58779906_C/A	2	58779906	C	A	-0.0138836	0.00232165	2.74805e-09	0.578479	0.589303	Known
Weight	2:58984125_A/T	2	58984125	A	T	-0.0179337	0.00257738	4.90431e-12	0.266436	0.286767	Known
Weight	2:70330386_C/CT	2	70330386	C	CT	-0.0233603	0.00362447	9.7925e-11	0.117367	0.114003	Novel
Weight	2:71572917_T/G	2	71572917	T	G	-0.01532	0.00255102	2.0686e-09	0.341215	0.262074	Novel
Weight	2:85788401_GA/G	2	85788401	GA	G	0.0135496	0.00238899	1.22814e-08	0.371021	0.356641	Novel
Weight	2:89022995_C/G	2	89022995	C	G	-0.0138638	0.00237723	5.06223e-09	0.527892	0.540645	Novel
Weight	2:111870220_T/C	2	111870220	T	C	-0.0188844	0.00311746	4.41885e-09	0.127844	0.176341	Known
Weight	2:142574777_T/C	2	142574777	T	C	-0.0135765	0.00232817	7.15072e-09	0.466678	0.494556	Known
Weight	2:144495182_G/T	2	144495182	G	T	0.0143011	0.00251288	1.54551e-08	0.302992	0.294154	Known
Weight	2:169129145_G/T	2	169129145	G	T	0.025944	0.00263142	6.45501e-23	0.297808	0.24176	Known
Weight	2:176125689_G/A	2	176125689	G	A	0.0154725	0.00246304	3.06977e-10	0.355798	0.305423	Novel
Weight	2:181518008_T/C	2	181518008	T	C	0.0192493	0.0024909	9.4223e-15	0.665781	0.688597	Known
Weight	2:205387566_C/T	2	205387566	C	T	-0.0131442	0.00231637	1.37243e-08	0.469276	0.448921	Novel
Weight	2:211566343_T/A	2	211566343	T	A	0.0175284	0.00310841	1.88165e-08	0.182537	0.15318	Novel
Weight	2:216943032_G/A	2	216943032	G	A	-0.013626	0.0024091	1.31701e-08	0.386256	0.346979	Novel
Weight	2:233183967_A/G	2	233183967	A	G	-0.0158812	0.00230077	6.02579e-12	0.50594	0.519065	Known
Weight	2:242491872_G/A	2	242491872	G	A	0.016497	0.00238706	4.75068e-12	0.386512	0.40303	Known
Weight	3:9975386_C/G	3	9975386	C	G	-0.0170646	0.00245487	3.78429e-12	0.593131	0.533927	Known
Weight	3:14939088_G/A	3	14939088	G	A	-0.0147005	0.00246638	1.7934e-09	0.275483	0.330688	Novel
Weight	3:18064255_G/A	3	18064255	G	A	-0.0382758	0.00693811	2.4214e-08	0.0284599	0.028798	Novel
Weight	3:19513403_T/A	3	19513403	T	A	-0.0152331	0.0026991	1.8893e-08	0.245557	0.236947	Known
Weight	3:23345862_C/T	3	23345862	C	T	0.0199219	0.00304749	6.09274e-11	0.196608	0.162694	Known
Weight	3:23582154_G/A	3	23582154	G	A	-0.0161464	0.0029253	3.39929e-08	0.199205	0.188245	Known
Weight	3:25110415_T/A	3	25110415	T	A	0.01859	0.00234757	2.1072e-15	0.608766	0.602501	Known
Weight	3:42308735_G/A	3	42308735	G	A	0.0173519	0.00250121	3.34116e-12	0.691398	0.704386	Known
Weight	3:47026596_T/G	3	47026596	T	G	0.0217896	0.00292495	8.7792e-14	0.202615	0.192974	Known
Weight	3:47531935_C/A	3	47531935	C	A	0.0129102	0.00234123	3.4697e-08	0.485644	0.4464	Known
Weight	3:48273544_A/G	3	48273544	A	G	0.0171524	0.00281428	1.05044e-09	0.267348	0.258669	Known
Weight	3:48333446_G/A	3	48333446	G	A	-0.022675	0.00338572	1.78451e-11	0.15579	0.129325	Known
Weight	3:52866289_C/T	3	52866289	C	T	0.0143222	0.00250964	6.62265e-09	0.283232	0.308032	Known
Weight	3:71734139_G/T	3	71734139	G	T	-0.0131436	0.00229993	1.16134e-08	0.510354	0.465642	Novel
Weight	3:84834784_G/A	3	84834784	G	A	0.0136867	0.00238417	8.90698e-09	0.404177	0.366107	Known
Weight	3:116908779_A/AT	3	116908779	A	AT	0.014774	0.00266513	2.95541e-08	0.698555	0.70019	Novel
Weight	3:128983853_A/G	3	128983853	A	G	0.0167077	0.00263233	2.41222e-10	0.730988	0.743014	Known
Weight	3:131730895_C/A	3	131730895	C	A	0.0164392	0.00269765	8.84499e-10	0.244652	0.232671	Novel
Weight	3:141039247_G/A	3	141039247	G	A	0.0200708	0.00357691	4.18409e-08	0.0918945	0.136946	Known
Weight	3:141118232_T/C	3	141118232	T	C	0.039042	0.00251207	9.76012e-55	0.287381	0.303545	Known
Weight	3:141178670_G/C	3	141178670	G	C	0.0345978	0.00314841	3.5129e-28	0.161569	0.174311	Known
Weight	3:141382765_G/A	3	141382765	G	A	0.0189033	0.0029766	1.69975e-10	0.148716	0.202826	Known
Weight	3:156797208_T/G	3	156797208	T	G	-0.0136782	0.00242286	1.40697e-08	0.672499	0.587677	Novel
Weight	3:172126556_G/A	3	172126556	G	A	-0.0228133	0.00406243	2.76706e-09	0.0225633	0.128341	Known
Weight	3:172164990_A/G	3	172164990	A	G	-0.0208562	0.00274908	1.83701e-14	0.166567	0.248881	Known
Weight	3:173044559_G/T	3	173044559	G	T	-0.0150834	0.00241781	3.43838e-10	0.403336	0.428313	Known
Weight	3:183352334_G/A	3	183352334	G	A	-0.0149328	0.00230139	8.32366e-11	0.465482	0.453868	Novel
Weight	3:185495320_G/A	3	185495320	G	A	-0.0149979	0.00245329	1.43035e-09	0.311795	0.33759	Known
Weight	4:1240299_T/G	4	1240299	T	G	0.015225	0.00248134	6.87222e-10	0.322908	0.314261	Known
Weight	4:2185563_C/T	4	2185563	C	T	-0.0170972	0.00247775	5.84866e-12	0.305487	0.323489	Known
Weight	4:17781478_A/C	4	17781478	A	C	-0.0289399	0.00432008	3.61133e-13	0.0215206	0.111722	Known
Weight	4:17877487_A/G	4	17877487	A	G	-0.0356697	0.002755	6.29036e-39	0.204301	0.24037	Known
Weight	4:17994489_T/C	4	17994489	T	C	-0.0427793	0.00766402	1.93987e-08	0.0232358	0.02474	Known
Weight	4:18037231_C/T	4	18037231	C	T	-0.0133752	0.00239452	3.16828e-08	0.466026	0.494078	Known
Weight	4:18560419_A/C	4	18560419	A	C	-0.0130983	0.00231532	1.45746e-08	0.458647	0.505514	Known
Weight	4:19941186_G/A	4	19941186	G	A	-0.0127488	0.00231914	3.14361e-08	0.527345	0.468187	Novel
Weight	4:45164637_T/G	4	45164637	T	G	-0.0251826	0.00253742	3.14276e-23	0.711364	0.71082	Known
Weight	4:82177303_C/G	4	82177303	C	G	0.0144495	0.00232713	5.1476e-10	0.455422	0.476063	Known
Weight	4:94431544_G/C	4	94431544	G	C	0.015464	0.00254558	8.50444e-10	0.708427	0.707561	Novel
Weight	4:106170514_C/T	4	106170514	C	T	-0.0260474	0.00463275	4.79399e-08	0.0546026	0.077128	Known
Weight	4:106213987_A/G	4	106213987	A	G	-0.0144364	0.00235196	1.70337e-09	0.557065	0.532741	Known
Weight	4:139878018_G/GA	4	139878018	G	GA	0.0190949	0.00345182	4.25378e-08	0.146345	0.165205	Novel
Weight	4:145565826_C/T	4	145565826	C	T	0.0198997	0.0030637	7.47182e-11	0.212521	0.190633	Known
Weight	4:145903036_C/T	4	145903036	C	T	0.0202867	0.00314536	1.00764e-10	0.188376	0.158241	Known
Weight	5:36855106_G/C	5	36855106	G	C	-0.0165769	0.00263371	2.73906e-10	0.29173	0.252246	Novel
Weight	5:42686936_C/T	5	42686936	C	T	-0.0197142	0.0034397	5.89239e-09	0.884774	0.865142	Known
Weight	5:42845593_C/G	5	42845593	C	G	0.0209546	0.0023147	8.02621e-20	0.410208	0.484666	Known
Weight	5:63946919_A/G	5	63946919	A	G	-0.0167616	0.00256899	8.17484e-11	0.267823	0.277093	Known
Weight	5:64519919_G/A	5	64519919	G	A	-0.0230815	0.00378462	1.19456e-09	0.0894319	0.134955	Known
Weight	5:67623082_G/A	5	67623082	G	A	0.0164744	0.0023629	3.20318e-12	0.622014	0.595216	Known
Weight	5:74991678_A/G	5	74991678	A	G	-0.0206844	0.00322802	1.15114e-10	0.111805	0.166126	Known
Weight	5:75015242_T/G	5	75015242	T	G	-0.0172242	0.00230527	9.56263e-14	0.567359	0.561866	Known
Weight	5:87978252_T/C	5	87978252	T	C	0.0220603	0.00230962	1.31386e-21	0.485437	0.480764	Known
Weight	5:88198557_G/A	5	88198557	G	A	-0.0212959	0.00311708	8.19429e-12	0.144839	0.176846	Known
Weight	5:88402973_A/G	5	88402973	A	G	-0.0157533	0.00231493	7.3129e-12	0.52417	0.568255	Known
Weight	5:91193777_C/T	5	91193777	C	T	0.0191532	0.00335942	4.13522e-08	0.100334	0.165966	Known
Weight	5:95728898_C/G	5	95728898	C	G	0.0173038	0.0026952	1.41453e-10	0.283195	0.219721	Known
Weight	5:95855336_T/G	5	95855336	T	G	0.0247348	0.00234477	7.27099e-26	0.433475	0.394007	Known
Weight	5:122651724_T/C	5	122651724	T	C	-0.0276187	0.00442931	5.51161e-10	0.0888545	0.075846	Known
Weight	5:122737439_CA/C	5	122737439	CA	C	-0.0260391	0.00232137	2.06149e-29	0.599559	0.548912	Known
Weight	5:122847149_G/A	5	122847149	G	A	0.0300563	0.0049537	1.39428e-09	0.0724841	0.081734	Known
Weight	5:124253737_T/G	5	124253737	T	G	-0.0176083	0.00228827	1.33894e-14	0.505139	0.505467	Known
Weight	5:124320274_A/G	5	124320274	A	G	0.0138139	0.00248451	4.3448e-08	0.29347	0.343931	Known
Weight	5:133864599_G/A	5	133864599	G	A	-0.0142964	0.00235837	1.32284e-09	0.411993	0.372128	Known
Weight	5:139088802_GCAGGGTAGGGCGCGCGA/G	5	139088802	GCAGGGTAGGGCGCGCGA	G	-0.0196273	0.00323988	1.34725e-09	0.830974	0.851762	Novel
Weight	5:141816615_A/C	5	141816615	A	C	-0.0183348	0.00233671	4.44803e-15	0.589109	0.589593	Known
Weight	5:158030813_G/A	5	158030813	G	A	-0.0169613	0.00265752	1.54935e-10	0.261056	0.25814	Known
Weight	5:173335923_CTT/C	5	173335923	CTT	C	0.0165192	0.00229812	6.62921e-13	0.510467	0.496259	Known
Weight	6:7702659_G/C	6	7702659	G	C	0.015238	0.00272544	1.5348e-08	0.202607	0.245232	Novel
Weight	6:8905429_T/C	6	8905429	T	C	0.0222554	0.00364898	9.47114e-10	0.141444	0.101536	Novel
Weight	6:12042085_GT/G	6	12042085	GT	G	0.0138221	0.00245943	1.72946e-08	0.51407	0.458443	Novel
Weight	6:20627127_C/A	6	20627127	C	A	0.0155991	0.0028668	4.92319e-08	0.165073	0.214081	Known
Weight	6:20686573_C/A	6	20686573	C	A	-0.0314118	0.00231498	6.68734e-42	0.465769	0.425346	Known
Weight	6:20941213_C/T	6	20941213	C	T	-0.0136457	0.00239278	1.38029e-08	0.641966	0.614479	Known
Weight	6:28851047_C/T	6	28851047	C	T	-0.0181413	0.00241111	4.00825e-14	0.424291	0.403473	Known
Weight	6:28925972_C/G	6	28925972	C	G	-0.0709338	0.0112255	2.61368e-10	0.0106422	0.01126	Known
Weight	6:29591469_C/A	6	29591469	C	A	-0.0189165	0.00344436	3.70856e-08	0.127253	0.140497	Known
Weight	6:31003184_G/A	6	31003184	G	A	-0.0243807	0.00442811	3.56515e-08	0.0880618	0.072366	Known
Weight	6:31128329_G/A	6	31128329	G	A	-0.036389	0.00585087	1.08774e-09	0.0657563	0.042757	Known
Weight	6:31139452_T/C	6	31139452	T	C	-0.0144055	0.00241387	6.73731e-09	0.459943	0.407265	Known
Weight	6:31159020_T/A	6	31159020	T	A	-0.0207387	0.00248281	3.1793e-16	0.499569	0.547459	Known
Weight	6:31342120_C/G	6	31342120	C	G	-0.0240559	0.0030488	3.82964e-15	0.140791	0.192064	Known
Weight	6:31351608_C/T	6	31351608	C	T	-0.0201749	0.00308602	5.83997e-11	0.751586	0.819222	Known
Weight	6:31360934_C/T	6	31360934	C	T	-0.0183278	0.00320768	1.14947e-08	0.157089	0.156492	Known
Weight	6:31676641_C/T	6	31676641	C	T	-0.0130576	0.00239827	2.17055e-08	0.388103	0.472042	Known
Weight	6:31907837_G/A	6	31907837	G	A	0.0134252	0.00236837	2.04332e-08	0.49212	0.515656	Known
Weight	6:32186245_G/A	6	32186245	G	A	0.0150439	0.00251532	3.34182e-09	0.333718	0.35987	Known
Weight	6:32201706_AT/A	6	32201706	AT	A	0.014144	0.00247424	1.84387e-08	0.370082	0.385346	Known
Weight	6:32473461_A/G	6	32473461	A	G	-0.0244796	0.00267	1.66095e-19	0.47968	0.493176	Known
Weight	6:32567380_T/C	6	32567380	T	C	-0.0211547	0.00269661	4.05023e-14	0.815544	0.559353	Known
Weight	6:32609453_C/T	6	32609453	C	T	-0.0212751	0.00292907	6.58915e-09	0.0451393	0.377738	Known
Weight	6:32619951_C/T	6	32619951	C	T	-0.0165856	0.00291601	2.53434e-08	0.261715	0.329538	Known
Weight	6:32673788_C/T	6	32673788	C	T	-0.0213774	0.0026112	6.58254e-16	0.64095	0.686264	Known
Weight	6:32853504_T/C	6	32853504	T	C	0.0179389	0.00255447	3.72149e-12	0.668844	0.6995	Known
Weight	6:33222030_G/A	6	33222030	G	A	-0.0606516	0.00923952	4.63913e-11	0.0147403	0.021902	Known
Weight	6:34154949_G/A	6	34154949	G	A	0.0161028	0.00286858	1.89183e-08	0.724606	0.762887	Known
Weight	6:34170506_A/G	6	34170506	A	G	-0.0433908	0.00767682	1.20195e-08	0.971226	0.97905	Known
Weight	6:34197188_T/C	6	34197188	T	C	-0.0595471	0.00331083	2.56368e-72	0.848006	0.865117	Known
Weight	6:34255476_T/C	6	34255476	T	C	0.0195396	0.00234909	5.32932e-17	0.588158	0.557827	Known
Weight	6:34414185_G/A	6	34414185	G	A	0.0517544	0.00844039	7.5839e-10	0.0232824	0.021788	Known
Weight	6:35100651_AAC/A	6	35100651	AAC	A	0.0306052	0.00518998	9.709e-09	0.0847301	0.054323	Known
Weight	6:50786008_T/A	6	50786008	T	A	0.0244045	0.00238844	1.48068e-24	0.391477	0.351203	Known
Weight	6:51165634_A/C	6	51165634	A	C	0.016303	0.0028441	1.168e-08	0.192331	0.212415	Known
Weight	6:53912613_C/T	6	53912613	C	T	-0.0128634	0.00230147	2.05231e-08	0.491725	0.453364	Novel
Weight	6:64474384_G/A	6	64474384	G	A	-0.0151107	0.00234423	1.27887e-10	0.448447	0.394762	Known
Weight	6:73378195_G/T	6	73378195	G	T	-0.0170265	0.00231684	1.25041e-13	0.428195	0.438588	Novel
Weight	6:108994433_C/T	6	108994433	C	T	0.0255375	0.00272757	7.29754e-21	0.776241	0.76848	Known
Weight	6:110093884_G/A	6	110093884	G	A	-0.0167772	0.00255825	4.07349e-11	0.257806	0.292043	Novel
Weight	6:130345835_G/A	6	130345835	G	A	-0.0282409	0.00230844	1.27155e-34	0.414886	0.467322	Known
Weight	6:130349119_C/T	6	130349119	C	T	-0.0429288	0.00615839	3.4897e-12	0.963706	0.964526	Known
Weight	6:140417609_G/A	6	140417609	G	A	-0.0140985	0.00252695	2.52783e-08	0.332201	0.287004	Novel
Weight	6:142666861_T/C	6	142666861	T	C	-0.0178905	0.002323	1.13103e-14	0.398976	0.434253	Known
Weight	6:142870378_T/C	6	142870378	T	C	0.0166758	0.00262006	2.12807e-10	0.690849	0.739542	Known
Weight	6:152129588_C/T	6	152129588	C	T	0.0205067	0.0024909	1.2217e-16	0.290616	0.330187	Known
Weight	6:153395594_C/G	6	153395594	C	G	0.017372	0.00236308	1.32672e-13	0.635099	0.613728	Known
Weight	6:160774441_G/C	6	160774441	G	C	0.0230979	0.00249248	1.962e-20	0.354802	0.285768	Known
Weight	6:164111348_T/A	6	164111348	T	A	0.0254554	0.00349125	2.56874e-13	0.10728	0.129923	Known
Weight	6:164133150_G/A	6	164133150	G	A	0.0175123	0.00251233	2.77493e-12	0.67173	0.714428	Known
Weight	7:1299334_A/G	7	1299334	A	G	-0.019741	0.00263561	5.01146e-14	0.277239	0.293751	Known
Weight	7:2783815_C/G	7	2783815	C	G	-0.0171742	0.00264315	5.29262e-11	0.208129	0.273719	Novel
Weight	7:56120881_G/A	7	56120881	G	A	0.0141202	0.00234658	1.67549e-09	0.643926	0.585494	Novel
Weight	7:69859118_GT/G	7	69859118	GT	G	0.0219324	0.00289716	3.34144e-14	0.212157	0.193336	Known
Weight	7:77831910_G/A	7	77831910	G	A	-0.0128798	0.00231932	2.33408e-08	0.419471	0.431547	Novel
Weight	7:92305445_T/A	7	92305445	T	A	-0.0195907	0.00251571	6.59924e-15	0.33014	0.288435	Known
Weight	7:100235508_G/A	7	100235508	G	A	0.0177777	0.00324228	3.41291e-08	0.139315	0.150245	Novel
Weight	7:100838732_T/G	7	100838732	T	G	0.0139808	0.00238639	3.67686e-09	0.412753	0.414046	Novel
Weight	7:115357649_A/G	7	115357649	A	G	0.0145418	0.00232908	3.98638e-10	0.453542	0.431816	Novel
Weight	7:138874416_C/G	7	138874416	C	G	-0.0133707	0.00242201	1.73943e-08	0.294871	0.376269	Novel
Weight	8:25880231_G/A	8	25880231	G	A	0.0135696	0.00234813	9.02623e-09	0.380389	0.42275	Novel
Weight	8:28060729_T/C	8	28060729	T	C	-0.0157518	0.00251736	3.87971e-10	0.662015	0.723459	Novel
Weight	8:57106499_G/A	8	57106499	G	A	-0.0488395	0.00435068	1.4075e-29	0.0708925	0.07726	Known
Weight	8:57109358_C/T	8	57109358	C	T	0.0220522	0.00270819	4.17017e-16	0.274856	0.257572	Known
Weight	8:57184140_TAAC/T	8	57184140	TAAC	T	-0.054478	0.00866029	3.15892e-10	0.0157762	0.023288	Known
Weight	8:57225496_C/T	8	57225496	C	T	-0.0554482	0.00942647	3.18958e-09	0.0119464	0.017402	Known
Weight	8:64618026_A/G	8	64618026	A	G	-0.0206751	0.00270134	2.02408e-14	0.74974	0.755562	Known
Weight	8:65125523_AT/A	8	65125523	AT	A	0.0159986	0.00237463	2.23211e-11	0.646929	0.611471	Known
Weight	8:65312915_C/T	8	65312915	C	T	-0.0168132	0.0027073	8.64999e-10	0.193196	0.251579	Known
Weight	8:65463442_C/T	8	65463442	C	T	-0.0174132	0.00258678	2.30083e-11	0.217985	0.294207	Known
Weight	8:70980738_T/C	8	70980738	T	C	-0.0179761	0.00286767	4.54842e-10	0.235751	0.187081	Novel
Weight	8:76648028_C/T	8	76648028	C	T	0.022439	0.00267541	5.03415e-17	0.28909	0.266081	Known
Weight	8:76916446_A/G	8	76916446	A	G	-0.014887	0.00231194	1.0963e-10	0.454472	0.436294	Known
Weight	8:95503542_C/CA	8	95503542	C	CA	-0.0157188	0.0023479	2.69843e-11	0.48814	0.48853	Known
Weight	8:95721435_C/T	8	95721435	C	T	0.0132612	0.0023176	7.82644e-09	0.424324	0.474782	Known
Weight	8:116630311_A/G	8	116630311	A	G	-0.0160682	0.00260762	6.95066e-10	0.782682	0.714611	Novel
Weight	8:116657235_A/G	8	116657235	A	G	-0.0162696	0.00261045	4.31218e-10	0.277624	0.262644	Novel
Weight	8:135673920_G/A	8	135673920	G	A	-0.0143644	0.00244639	4.36193e-09	0.35132	0.322885	Novel
Weight	8:143756890_A/G	8	143756890	A	G	-0.0153251	0.0023638	8.65247e-11	0.490758	0.63194	Known
Weight	9:7585409_T/C	9	7585409	T	C	0.0156386	0.00280499	1.97743e-08	0.804336	0.773843	Novel
Weight	9:22133284_G/A	9	22133284	G	A	0.0210811	0.00231214	1.48624e-19	0.43778	0.433833	Known
Weight	9:23341803_A/C	9	23341803	A	C	0.0162119	0.00275602	6.15742e-09	0.804537	0.734324	Known
Weight	9:87265126_C/T	9	87265126	C	T	-0.0139437	0.00250291	2.73987e-08	0.294774	0.308854	Known
Weight	9:87360106_ACACCT/A	9	87360106	ACACCT	A	0.0259779	0.00359196	2.70417e-13	0.906612	0.87385	Known
Weight	9:89795517_C/A	9	89795517	C	A	0.0136965	0.00232446	4.03267e-09	0.566451	0.562781	Novel
Weight	9:97103411_A/G	9	97103411	A	G	0.0210793	0.0025492	1.34633e-16	0.617623	0.613987	Known
Weight	9:97480140_A/T	9	97480140	A	T	-0.0224623	0.00371783	1.31892e-09	0.0897109	0.114341	Known
Weight	9:98282846_C/T	9	98282846	C	T	0.024216	0.00328554	1.67783e-13	0.156127	0.140959	Known
Weight	9:102127067_G/A	9	102127067	G	A	-0.0140262	0.00251059	1.97482e-08	0.313798	0.291467	Novel
Weight	9:111721502_G/A	9	111721502	G	A	0.0199277	0.00345778	1.0174e-08	0.151636	0.118817	Known
Weight	9:111932785_C/CA	9	111932785	C	CA	-0.0164788	0.00236444	3.02904e-12	0.40212	0.384804	Known
Weight	9:114985985_T/A	9	114985985	T	A	-0.0129411	0.00233118	2.72479e-08	0.39486	0.426818	Novel
Weight	9:125869567_T/C	9	125869567	T	C	-0.0187177	0.00313282	2.31462e-09	0.186219	0.15623	Known
Weight	9:128143725_A/G	9	128143725	A	G	-0.0151718	0.00233351	1.2026e-10	0.60464	0.540318	Known
Weight	9:131940708_C/T	9	131940708	C	T	-0.0186167	0.00253405	2.17246e-13	0.302928	0.315911	Known
Weight	9:133478827_C/G	9	133478827	C	G	-0.0128277	0.00232893	3.29702e-08	0.480472	0.448875	Novel
Weight	10:12283161_TAGTA/T	10	12283161	TAGTA	T	-0.0128658	0.00234093	4.76407e-08	0.453529	0.434602	Known
Weight	10:18552276_G/A	10	18552276	G	A	0.0176221	0.00241737	4.55431e-13	0.699718	0.630904	Known
Weight	10:18597229_A/T	10	18597229	A	T	-0.0195705	0.00327288	1.19819e-08	0.0953568	0.166713	Known
Weight	10:31565355_A/G	10	31565355	A	G	-0.0195741	0.00300241	3.30708e-11	0.170501	0.178736	Novel
Weight	10:43605902_A/G	10	43605902	A	G	-0.0129609	0.00234748	4.24906e-08	0.543347	0.587702	Known
Weight	10:69817839_GA/G	10	69817839	GA	G	-0.014499	0.00259635	2.42419e-08	0.292388	0.259924	Known
Weight	10:74000254_G/A	10	74000254	G	A	0.0225353	0.00373096	1.54421e-09	0.122027	0.101616	Novel
Weight	10:88093354_C/T	10	88093354	C	T	0.0135381	0.00233084	5.62805e-09	0.465964	0.474617	Novel
Weight	10:94480334_C/T	10	94480334	C	T	0.0226035	0.00283318	1.489e-15	0.76934	0.802657	Known
Weight	10:98741293_A/G	10	98741293	A	G	-0.0188826	0.00280833	1.93731e-11	0.212329	0.211303	Known
Weight	10:99080246_CT/C	10	99080246	CT	C	-0.0176275	0.00271675	5.88953e-11	0.805792	0.752123	Known
Weight	10:102416722_T/TG	10	102416722	T	TG	-0.0158638	0.00235114	1.71219e-11	0.475347	0.513919	Known
Weight	10:103224344_C/T	10	103224344	C	T	0.0132931	0.0023774	1.97312e-08	0.422531	0.392587	Known
Weight	10:104431271_T/C	10	104431271	T	C	-0.0162675	0.00245186	2.56779e-11	0.321675	0.33263	Known
Weight	10:104625970_C/T	10	104625970	C	T	0.0247453	0.00259109	1.40439e-21	0.258954	0.269162	Known
Weight	10:104922545_A/G	10	104922545	A	G	0.0290216	0.00503281	1.25439e-08	0.0329291	0.073192	Known
Weight	10:104968998_G/A	10	104968998	G	A	-0.0248288	0.00446034	2.95473e-08	0.084084	0.067082	Known
Weight	10:105356193_GA/G	10	105356193	GA	G	0.0167676	0.00255723	5.00424e-11	0.310483	0.274856	Known
Weight	10:114758349_C/T	10	114758349	C	T	-0.0353267	0.00584636	5.0759e-09	0.0282291	0.044689	Known
Weight	10:122897984_G/T	10	122897984	G	T	-0.0152738	0.00249086	9.29222e-10	0.665192	0.697862	Known
Weight	10:124180766_C/T	10	124180766	C	T	0.0135855	0.00234296	6.90866e-09	0.642131	0.574744	Novel
Weight	10:125243654_A/G	10	125243654	A	G	-0.0159304	0.00239659	2.89715e-11	0.346172	0.357415	Known
Weight	10:126410804_C/T	10	126410804	C	T	-0.0145401	0.00250101	6.2094e-09	0.340455	0.290134	Novel
Weight	11:2172830_A/C	11	2172830	A	C	0.0186238	0.00232023	1.05712e-15	0.468222	0.549595	Known
Weight	11:2810731_C/T	11	2810731	C	T	0.0170607	0.00289549	2.4764e-09	0.189828	0.195996	Known
Weight	11:2858546_C/T	11	2858546	C	T	0.0351588	0.00243506	3.44329e-46	0.38882	0.376224	Known
Weight	11:8668350_G/A	11	8668350	G	A	0.0147823	0.00238171	4.98541e-10	0.367035	0.369091	Known
Weight	11:9390739_A/G	11	9390739	A	G	0.0150543	0.00249713	1.45838e-09	0.295287	0.307699	Known
Weight	11:9537044_A/C	11	9537044	A	C	0.0247064	0.0026494	1.14632e-20	0.695615	0.701814	Known
Weight	11:27516718_T/A	11	27516718	T	A	-0.0148704	0.00263915	1.66924e-08	0.279959	0.244754	Known
Weight	11:27679916_C/T	11	27679916	C	T	-0.0303217	0.00232497	5.61911e-39	0.457909	0.405967	Known
Weight	11:28093926_G/C	11	28093926	G	C	-0.015436	0.00230901	2.24142e-11	0.458769	0.453112	Known
Weight	11:28656064_A/T	11	28656064	A	T	-0.0159614	0.00238988	4.20961e-11	0.682477	0.601814	Known
Weight	11:31799873_G/C	11	31799873	G	C	0.0130041	0.00234355	3.33121e-08	0.459801	0.456132	Novel
Weight	11:43624170_G/A	11	43624170	G	A	0.0313939	0.00562905	3.25428e-08	0.0273241	0.050316	Novel
Weight	11:47467172_A/T	11	47467172	A	T	-0.0210756	0.00261589	7.32573e-16	0.275499	0.254632	Known
Weight	11:61560081_G/A	11	61560081	G	A	-0.0190677	0.00245317	2.22791e-15	0.306745	0.385402	Known
Weight	11:64437490_T/C	11	64437490	T	C	0.0177308	0.00296089	2.45822e-09	0.23407	0.170767	Novel
Weight	11:64581645_A/G	11	64581645	A	G	-0.0150382	0.00255111	3.05701e-09	0.342166	0.325838	Novel
Weight	11:65291439_C/T	11	65291439	C	T	-0.0582821	0.00926315	1.67063e-10	0.0118903	0.019464	Novel
Weight	11:69079707_C/T	11	69079707	C	T	0.0158298	0.00277189	1.46995e-08	0.247343	0.268287	Known
Weight	11:69181342_T/TACTAA	11	69181342	T	TACTAA	-0.0164625	0.00252484	6.88417e-11	0.295668	0.312723	Known
Weight	11:71941033_G/C	11	71941033	G	C	-0.0288766	0.00444596	1.10361e-10	0.0868519	0.066603	Novel
Weight	11:72435983_A/G	11	72435983	A	G	0.0153956	0.00281324	3.96384e-08	0.164008	0.238633	Novel
Weight	11:89224718_G/T	11	89224718	G	T	0.0132392	0.00235643	2.81635e-08	0.528459	0.491798	Known
Weight	11:115048420_C/T	11	115048420	C	T	-0.0155581	0.00244977	1.93269e-10	0.325554	0.33085	Novel
Weight	11:117266648_G/C	11	117266648	G	C	0.0140562	0.00245323	1.01638e-08	0.305931	0.333638	Known
Weight	11:120262922_G/A	11	120262922	G	A	-0.0184073	0.00275372	1.92289e-11	0.233831	0.223982	Novel
Weight	12:4398349_CG/C	12	4398349	CG	C	-0.0131673	0.00236375	2.58648e-08	0.499821	0.451506	Novel
Weight	12:11855093_G/A	12	11855093	G	A	0.0173913	0.00254402	8.2146e-12	0.336329	0.271889	Novel
Weight	12:12878349_G/C	12	12878349	G	C	-0.0151663	0.0023533	1.3947e-10	0.396223	0.408089	Known
Weight	12:31441179_A/C	12	31441179	A	C	-0.0238832	0.00304463	7.34829e-15	0.129789	0.195607	Known
Weight	12:33358356_T/C	12	33358356	T	C	-0.0166976	0.00297635	2.9176e-08	0.159848	0.194846	Novel
Weight	12:42106891_G/A	12	42106891	G	A	0.0181893	0.00310243	4.01085e-09	0.177876	0.162549	Novel
Weight	12:50263148_G/A	12	50263148	G	A	0.0202748	0.00258877	3.38667e-15	0.219717	0.287873	Known
Weight	12:53435762_T/C	12	53435762	T	C	0.0204467	0.00327993	3.60187e-10	0.13927	0.143522	Novel
Weight	12:56258497_C/T	12	56258497	C	T	-0.020488	0.00291018	1.93146e-12	0.24626	0.219948	Known
Weight	12:56448735_T/A	12	56448735	T	A	-0.0371317	0.00521833	3.10616e-12	0.0463662	0.059927	Known
Weight	12:56699429_G/A	12	56699429	G	A	-0.0435017	0.00283444	3.59742e-53	0.232637	0.203616	Known
Weight	12:56747826_A/T	12	56747826	A	T	0.0148208	0.00246638	2.03534e-09	0.551659	0.493862	Known
Weight	12:56835841_C/T	12	56835841	C	T	-0.0392937	0.00650306	1.39601e-09	0.0355964	0.032926	Known
Weight	12:57146069_T/G	12	57146069	T	G	-0.0265842	0.00280139	2.44193e-21	0.234485	0.204376	Known
Weight	12:66121262_T/C	12	66121262	T	C	0.0166038	0.0024441	1.09729e-11	0.365513	0.313928	Known
Weight	12:66192867_G/A	12	66192867	G	A	-0.0356166	0.00393978	1.98466e-19	0.101903	0.102841	Known
Weight	12:66328027_C/T	12	66328027	C	T	-0.0186058	0.0030447	1.16841e-09	0.163343	0.178986	Known
Weight	12:71002696_C/T	12	71002696	C	T	0.0137871	0.00234511	3.38626e-09	0.388283	0.452983	Known
Weight	12:71463768_A/T	12	71463768	A	T	-0.0144506	0.00235129	8.86375e-10	0.39234	0.386076	Known
Weight	12:77424135_C/T	12	77424135	C	T	0.0169696	0.00245839	5.5206e-12	0.33626	0.32575	Known
Weight	12:93973501_G/A	12	93973501	G	A	0.0169105	0.00259465	5.98914e-11	0.773651	0.690793	Novel
Weight	12:102436549_G/A	12	102436549	G	A	-0.020433	0.00253224	7.25388e-16	0.275961	0.298728	Known
Weight	12:103180893_A/G	12	103180893	A	G	-0.0147801	0.0025544	2.82152e-09	0.749559	0.68499	Known
Weight	12:111884415_T/C	12	111884415	T	C	0.0169444	0.00258416	5.34305e-11	0.358841	0.259142	Known
Weight	12:112511913_G/C	12	112511913	G	C	-0.0294503	0.00303573	6.44886e-23	0.157949	0.243472	Known
Weight	12:113112280_A/G	12	113112280	A	G	0.0159881	0.00241251	2.63764e-11	0.349326	0.395422	Known
Weight	12:113235279_C/T	12	113235279	C	T	-0.0138936	0.00250928	2.70026e-08	0.503182	0.517125	Known
Weight	12:113274679_A/G	12	113274679	A	G	0.0137259	0.00234416	4.02946e-09	0.614438	0.574255	Known
Weight	12:113522774_T/C	12	113522774	T	C	-0.0184018	0.00285203	1.03427e-10	0.202575	0.245809	Known
Weight	12:113568797_A/G	12	113568797	A	G	0.015709	0.00272853	6.56924e-09	0.249209	0.253902	Known
Weight	12:120907271_G/T	12	120907271	G	T	-0.0256827	0.00455095	1.53478e-08	0.0809037	0.064697	Known
Weight	12:121419056_T/C	12	121419056	T	C	0.0131369	0.00230044	1.55177e-08	0.539142	0.530857	Known
Weight	12:121687269_G/A	12	121687269	G	A	0.0150656	0.00274793	4.00522e-08	0.243588	0.219298	Known
Weight	12:122500748_C/A	12	122500748	C	A	-0.0154193	0.00231566	3.13468e-11	0.495599	0.460614	Known
Weight	12:123215850_T/C	12	123215850	T	C	-0.0160494	0.00262383	1.146e-09	0.295714	0.302675	Known
Weight	12:133395038_G/A	12	133395038	G	A	0.0170713	0.00307783	2.71606e-08	0.17637	0.16382	Novel
Weight	13:41253764_T/C	13	41253764	T	C	-0.0151417	0.00256477	3.29647e-09	0.721894	0.718082	Novel
Weight	13:50459135_C/A	13	50459135	C	A	0.0138028	0.00252791	4.86502e-08	0.526469	0.505071	Known
Weight	13:50592459_T/C	13	50592459	T	C	0.0344348	0.00402834	8.31202e-18	0.108368	0.101471	Known
Weight	13:50753651_T/G	13	50753651	T	G	0.0218112	0.00372238	6.79867e-09	0.101363	0.117457	Known
Weight	13:54107583_G/T	13	54107583	G	T	0.0275205	0.00274389	1.02046e-23	0.249846	0.223636	Known
Weight	13:54125636_A/G	13	54125636	A	G	-0.0164724	0.00286262	6.81134e-09	0.211689	0.202064	Known
Weight	13:59389757_A/G	13	59389757	A	G	-0.0202818	0.00364535	2.48983e-08	0.86338	0.892193	Novel
Weight	13:81078769_G/C	13	81078769	G	C	0.0135668	0.00233701	6.16251e-09	0.395323	0.424008	Novel
Weight	14:21756963_T/C	14	21756963	T	C	0.0148472	0.00271151	4.35824e-08	0.299027	0.246712	Known
Weight	14:21877330_G/C	14	21877330	G	C	-0.0136614	0.00239823	1.24195e-08	0.390426	0.392816	Known
Weight	14:21924225_G/A	14	21924225	G	A	0.0366035	0.00471102	8.46066e-15	0.0804881	0.061473	Known
Weight	14:23755598_A/G	14	23755598	A	G	0.0148121	0.00230391	1.45222e-10	0.543649	0.50944	Known
Weight	14:33305209_C/G	14	33305209	C	G	0.0168492	0.00284592	3.33341e-09	0.235822	0.209151	Novel
Weight	14:35615068_C/G	14	35615068	C	G	0.0143151	0.00243301	3.24814e-09	0.344737	0.372107	Novel
Weight	14:52511911_G/C	14	52511911	G	C	0.0280648	0.00331842	2.50137e-17	0.165703	0.130627	Known
Weight	14:60976537_C/A	14	60976537	C	A	-0.0251957	0.00268231	5.8211e-21	0.272744	0.229259	Known
Weight	14:77513844_T/C	14	77513844	T	C	0.0146227	0.00249728	4.0494e-09	0.74577	0.670088	Novel
Weight	14:93768317_T/C	14	93768317	T	C	-0.0165227	0.00254469	4.31701e-11	0.253277	0.33893	Known
Weight	14:97773547_G/T	14	97773547	G	T	-0.0165746	0.00301393	3.58056e-08	0.177223	0.183863	Novel
Weight	14:103322471_C/T	14	103322471	C	T	0.0141539	0.00233819	1.25183e-09	0.428506	0.408859	Novel
Weight	15:40634717_G/A	15	40634717	G	A	0.0171433	0.00242996	2.05288e-12	0.679159	0.593477	Known
Weight	15:44541946_G/A	15	44541946	G	A	0.0155633	0.00260742	2.35436e-09	0.320883	0.264516	Novel
Weight	15:51079970_C/T	15	51079970	C	T	0.0198092	0.00239153	1.01339e-16	0.440115	0.363956	Known
Weight	15:61456280_T/G	15	61456280	T	G	0.0208756	0.0026884	7.42189e-15	0.235166	0.248514	Known
Weight	15:62254989_T/C	15	62254989	T	C	-0.0262178	0.00278469	3.81206e-21	0.217731	0.216354	Known
Weight	15:70194153_C/T	15	70194153	C	T	0.0165534	0.00295062	2.14175e-08	0.243278	0.167561	Known
Weight	15:75778310_G/A	15	75778310	G	A	0.0211755	0.0023694	8.97212e-19	0.354148	0.407921	Known
Weight	15:89930502_A/T	15	89930502	A	T	0.0129961	0.00230891	1.68343e-08	0.518956	0.527893	Novel
Weight	15:99186250_G/A	15	99186250	G	A	-0.0428528	0.00490911	2.52895e-18	0.0657632	0.057161	Known
Weight	15:99240481_G/A	15	99240481	G	A	-0.0212942	0.00260243	2.8347e-16	0.296903	0.294806	Known
Weight	15:99296656_C/A	15	99296656	C	A	-0.0135078	0.00233644	7.25142e-09	0.497952	0.478298	Known
Weight	16:3599655_G/A	16	3599655	G	A	0.0201986	0.00254402	2.09101e-15	0.33043	0.311362	Known
Weight	16:4015729_C/T	16	4015729	C	T	0.0232707	0.00242832	8.418e-22	0.364501	0.331472	Known
Weight	16:14442789_C/T	16	14442789	C	T	0.0147807	0.0025131	4.11315e-09	0.35025	0.346917	Known
Weight	16:15124327_T/C	16	15124327	T	C	-0.0226125	0.00238176	2.05021e-21	0.571062	0.599004	Known
Weight	16:20049222_G/A	16	20049222	G	A	0.0175552	0.00240352	2.34176e-13	0.383393	0.350195	Known
Weight	16:20256060_C/T	16	20256060	C	T	-0.0248614	0.00293665	2.65092e-17	0.219759	0.17587	Known
Weight	16:22324641_G/A	16	22324641	G	A	-0.0201827	0.00308017	5.80785e-11	0.179703	0.160804	Known
Weight	16:28893137_G/A	16	28893137	G	A	0.0199793	0.00341846	6.56076e-09	0.126086	0.136495	Known
Weight	16:30092048_A/G	16	30092048	A	G	0.0182393	0.00246333	9.55748e-14	0.323815	0.314015	Novel
Weight	16:53729996_T/A	16	53729996	T	A	0.0631265	0.0112251	2.43369e-08	0.0110368	0.013603	Known
Weight	16:53792922_A/G	16	53792922	A	G	0.0176359	0.00272836	8.8741e-11	0.224446	0.243512	Known
Weight	16:53803156_G/A	16	53803156	G	A	0.0187219	0.00242696	1.24271e-14	0.612759	0.672885	Known
Weight	16:53809123_C/T	16	53809123	C	T	0.057926	0.00298999	1.92744e-83	0.123821	0.20346	Known
Weight	16:87537311_C/T	16	87537311	C	T	-0.0212454	0.00344276	6.86006e-10	0.142187	0.156177	Known
Weight	17:6885120_C/T	17	6885120	C	T	0.0163001	0.00296199	3.90693e-08	0.26946	0.237607	Known
Weight	17:6951735_A/G	17	6951735	A	G	0.0272709	0.00410384	3.48191e-11	0.0992124	0.090388	Known
Weight	17:7737717_G/A	17	7737717	G	A	-0.0145309	0.00260239	1.59362e-08	0.23264	0.282046	Known
Weight	17:7786699_G/T	17	7786699	G	T	0.0160626	0.00288347	2.53869e-08	0.221872	0.191277	Known
Weight	17:36102381_A/G	17	36102381	A	G	0.0137027	0.00249582	3.92791e-08	0.70026	0.675916	Novel
Weight	17:38603549_A/G	17	38603549	A	G	-0.0161508	0.00240456	1.25787e-11	0.457918	0.42945	Novel
Weight	17:40708030_GAAGA/G	17	40708030	GAAGA	G	0.0155273	0.00272012	1.00747e-08	0.271267	0.325068	Novel
Weight	17:45580138_C/T	17	45580138	C	T	0.0175865	0.00233849	4.82159e-14	0.55758	0.533917	Known
Weight	17:46090769_G/T	17	46090769	G	T	-0.0179479	0.00305087	3.94005e-09	0.201817	0.163956	Known
Weight	17:46124390_GA/G	17	46124390	GA	G	0.0197865	0.00302766	5.9147e-11	0.184246	0.171785	Known
Weight	17:49244747_G/C	17	49244747	G	C	0.0169911	0.00270441	3.27711e-10	0.25312	0.229071	Novel
Weight	17:61971684_A/G	17	61971684	A	G	-0.0475428	0.00775761	8.87956e-10	0.0257998	0.026756	Known
Weight	17:66078536_C/T	17	66078536	C	T	-0.0251546	0.00264506	1.7543e-21	0.351051	0.315444	Known
Weight	17:77800743_A/G	17	77800743	A	G	-0.0161029	0.0024629	6.09541e-11	0.368408	0.334627	Known
Weight	17:79049527_G/A	17	79049527	G	A	0.0181164	0.00239507	3.45854e-14	0.383438	0.422787	Known
Weight	18:19913019_T/C	18	19913019	T	C	0.013241	0.00240675	3.26672e-08	0.415185	0.362262	Novel
Weight	18:40713580_C/T	18	40713580	C	T	-0.016905	0.00245281	5.40169e-12	0.636441	0.687186	Known
Weight	18:50554727_A/G	18	50554727	A	G	-0.0150144	0.00246247	9.90128e-10	0.325463	0.341969	Known
Weight	18:52486749_C/A	18	52486749	C	A	0.0140289	0.00248891	1.64401e-08	0.39	0.285903	Novel
Weight	18:57717708_T/A	18	57717708	T	A	-0.0173286	0.00245381	1.27957e-12	0.63685	0.637514	Known
Weight	18:57829135_T/C	18	57829135	T	C	0.0541517	0.00276113	7.94556e-86	0.238435	0.216629	Known
Weight	18:57830323_A/G	18	57830323	A	G	0.050413	0.00853609	3.66307e-09	0.022754	0.01873	Known
Weight	18:57857739_A/G	18	57857739	A	G	0.0476103	0.00621768	1.36072e-14	0.0276664	0.039519	Known
Weight	18:57961874_C/T	18	57961874	C	T	0.0232656	0.00359204	2.73881e-11	0.082523	0.136979	Known
Weight	18:58009426_G/A	18	58009426	G	A	-0.0215222	0.00260891	1.52597e-16	0.518721	0.468199	Known
Weight	18:60845884_T/C	18	60845884	T	C	0.0187318	0.00233127	8.75295e-16	0.462986	0.519768	Known
Weight	18:63461201_T/C	18	63461201	T	C	0.013684	0.0024554	1.96606e-08	0.312138	0.34698	Novel
Weight	18:74997886_C/T	18	74997886	C	T	-0.0230301	0.00406037	1.21535e-08	0.0911252	0.087104	Novel
Weight	19:2198744_A/G	19	2198744	A	G	0.0135324	0.0023719	9.64e-09	0.492125	0.524393	Novel
Weight	19:3411947_G/A	19	3411947	G	A	0.0146341	0.0023178	2.80657e-10	0.474189	0.424714	Known
Weight	19:3447745_C/T	19	3447745	C	T	-0.0154818	0.00272967	2.48127e-08	0.204547	0.275231	Known
Weight	19:4054702_C/T	19	4054702	C	T	0.0313459	0.00547648	1.04744e-08	0.0398055	0.058582	Known
Weight	19:5152733_C/A	19	5152733	C	A	0.0297045	0.00457666	4.20441e-11	0.087929	0.06674	Known
Weight	19:7138828_G/T	19	7138828	G	T	-0.0139234	0.00242019	9.01751e-09	0.530846	0.5307	Novel
Weight	19:10739143_A/C	19	10739143	A	C	-0.0146335	0.00244585	2.24343e-09	0.659283	0.657139	Novel
Weight	19:32907570_C/T	19	32907570	C	T	0.0151617	0.00249877	1.28372e-09	0.333487	0.365228	Novel
Weight	19:45840485_A/G	19	45840485	A	G	-0.0268172	0.0048726	2.43669e-08	0.0711499	0.069529	Known
Weight	19:45892719_C/G	19	45892719	C	G	-0.0147387	0.00252279	5.2641e-09	0.337992	0.332747	Known
Weight	19:46027436_AG/A	19	46027436	AG	A	-0.0536974	0.00676467	8.58847e-14	0.0148515	0.041242	Known
Weight	19:46105198_A/G	19	46105198	A	G	-0.0203584	0.00365568	2.48085e-08	0.845564	0.89623	Known
Weight	19:46149254_G/A	19	46149254	G	A	0.045908	0.00851866	4.0014e-08	0.0154149	0.021582	Known
Weight	19:46157748_A/G	19	46157748	A	G	-0.0220691	0.00263752	9.15508e-17	0.305506	0.361066	Known
Weight	19:46158569_A/G	19	46158569	A	G	-0.0960709	0.009936	1.97995e-22	0.0127128	0.015341	Known
Weight	19:46175046_A/T	19	46175046	A	T	-0.0400495	0.00237138	6.42761e-64	0.594144	0.619502	Known
Weight	19:46202172_C/T	19	46202172	C	T	-0.0163818	0.00282639	1.48062e-08	0.182397	0.221718	Known
Weight	19:46225040_G/A	19	46225040	G	A	0.0434705	0.00795986	4.35279e-08	0.0304981	0.023432	Known
Weight	19:46282503_A/C	19	46282503	A	C	0.0283751	0.0034771	4.00199e-16	0.127499	0.128553	Known
Weight	19:46327681_A/G	19	46327681	A	G	-0.0664228	0.00634125	2.76308e-25	0.0343972	0.045083	Known
Weight	19:46480232_C/T	19	46480232	C	T	-0.0363938	0.00646702	2.49727e-08	0.0386379	0.038876	Known
Weight	19:47600441_G/A	19	47600441	G	A	0.0247499	0.00304414	5.5731e-16	0.220829	0.247078	Known
Weight	19:47738780_C/G	19	47738780	C	G	-0.0168469	0.00236847	7.59581e-13	0.612387	0.604076	Known
Weight	20:8521304_C/<INS:ME:ALU>	20	8521304	C	<INS:ME:ALU>	-0.0197934	0.0033461	3.19389e-09	0.181131	0.147488	Novel
Weight	20:17163441_A/G	20	17163441	A	G	0.0210734	0.00324111	6.61336e-11	0.155286	0.155544	Novel
Weight	20:18361089_C/T	20	18361089	C	T	-0.0154494	0.00253823	1.35961e-09	0.724055	0.693565	Known
Weight	20:20952021_A/G	20	20952021	A	G	-0.0254396	0.0039787	1.81329e-10	0.0906399	0.101186	Known
Weight	20:34001058_C/T	20	34001058	C	T	-0.0219513	0.0026635	1.4818e-16	0.730727	0.763551	Known
Weight	20:34787313_A/G	20	34787313	A	G	-0.0533683	0.00790724	1.64413e-11	0.0251665	0.021798	Known
Weight	20:35529975_C/T	20	35529975	C	T	0.0151366	0.00232472	7.08273e-11	0.421897	0.523126	Novel
Weight	20:51102792_T/C	20	51102792	T	C	-0.0149693	0.0024301	1.04482e-09	0.304828	0.3521	Known
Weight	20:57406379_C/CT	20	57406379	C	CT	-0.0275555	0.00439109	3.41769e-10	0.084765	0.078948	Known
Weight	20:57432606_T/A	20	57432606	T	A	-0.0285058	0.00375474	4.47067e-14	0.127125	0.106965	Known
Weight	20:57478939_G/A	20	57478939	G	A	-0.0192687	0.00250703	9.90708e-15	0.313257	0.292588	Known
Weight	20:57510417_G/C	20	57510417	G	C	-0.025744	0.00346826	1.00324e-13	0.163904	0.126754	Known
Weight	20:60563624_G/A	20	60563624	G	A	-0.0175952	0.00260883	1.61469e-11	0.688662	0.641501	Novel
Weight	21:40304305_G/C	21	40304305	G	C	-0.0195789	0.00294623	3.6306e-11	0.776462	0.820873	Novel
Weight	22:40713861_T/A	22	40713861	T	A	-0.0156083	0.00230054	9.08648e-12	0.492779	0.478174	Known
Weight	22:45737310_A/G	22	45737310	A	G	0.0136209	0.00230751	3.2352e-09	0.492752	0.442013	Known
Weight	22:46482948_T/C	22	46482948	T	C	0.0360289	0.00360666	1.74965e-23	0.127615	0.119902	Known
BMI	1:2568425_T/C	1	2568425	T	C	-0.0160241	0.00271367	2.79266e-09	0.472941	0.456392	Known
BMI	1:27971092_A/G	1	27971092	A	G	-0.0172833	0.00305483	1.92576e-08	0.27744	0.27573	Known
BMI	1:49589847_A/G	1	49589847	A	G	-0.0187733	0.00282967	1.91947e-11	0.32616	0.36002	Known
BMI	1:54839069_C/G	1	54839069	C	G	0.0156051	0.00283437	3.26007e-08	0.351931	0.342902	Known
BMI	1:75006027_A/G	1	75006027	A	G	-0.0254624	0.00461742	3.33979e-08	0.118028	0.084524	Known
BMI	1:91174381_ATC/A	1	91174381	ATC	A	0.0168235	0.00273368	7.61407e-10	0.432063	0.445761	Known
BMI	1:107907401_T/A	1	107907401	T	A	0.0243839	0.00354087	6.14255e-12	0.206	0.213834	Known
BMI	1:111144661_A/G	1	111144661	A	G	-0.0198601	0.00270955	1.59782e-13	0.461914	0.460556	Known
BMI	1:155738053_A/G	1	155738053	A	G	0.0244875	0.00325137	5.82693e-14	0.206699	0.230176	Known
BMI	1:173875401_T/G	1	173875401	T	G	0.0229301	0.00318365	5.69755e-13	0.283258	0.221567	Known
BMI	1:177813039_A/G	1	177813039	A	G	-0.0164915	0.00271926	7.50338e-10	0.567129	0.557806	Known
BMI	1:177852580_T/C	1	177852580	T	C	0.0511997	0.00318602	2.38913e-58	0.24964	0.225415	Known
BMI	1:177911130_C/T	1	177911130	C	T	0.0650744	0.00971059	1.93545e-11	0.019749	0.019967	Known
BMI	1:177929554_C/T	1	177929554	C	T	0.015701	0.00275398	8.44648e-09	0.607338	0.583642	Known
BMI	1:190177772_A/G	1	190177772	A	G	-0.0184267	0.00283816	1.1192e-10	0.662834	0.65142	Known
BMI	1:197192913_A/G	1	197192913	A	G	-0.0210554	0.00370134	1.55542e-08	0.131433	0.174529	Known
BMI	1:204234225_G/A	1	204234225	G	A	-0.0160014	0.00273971	4.26575e-09	0.534602	0.565652	Known
BMI	1:205735854_C/T	1	205735854	C	T	-0.0154763	0.00268937	9.22449e-09	0.506224	0.512031	Known
BMI	1:242987908_G/GT	1	242987908	G	GT	0.0163885	0.00277071	2.54533e-09	0.443982	0.489658	Known
BMI	2:264604_CG/C	2	264604	CG	C	-0.0231651	0.00357528	1.16369e-10	0.17331	0.193781	Known
BMI	2:514707_A/G	2	514707	A	G	-0.0229224	0.00300316	2.39577e-14	0.271297	0.28833	Known
BMI	2:527882_C/G	2	527882	C	G	-0.0356977	0.00526705	1.33851e-11	0.91694	0.93032	Known
BMI	2:625057_C/T	2	625057	C	T	0.0553998	0.00460265	1.04198e-33	0.909158	0.904292	Known
BMI	2:659788_A/G	2	659788	A	G	0.015966	0.00270134	3.11552e-09	0.530689	0.526546	Known
BMI	2:661502_C/G	2	661502	C	G	-0.0601107	0.0105518	7.0546e-09	0.0116489	0.020057	Known
BMI	2:15433328_G/T	2	15433328	G	T	-0.0183944	0.00302701	3.80126e-09	0.784584	0.684936	Known
BMI	2:25158008_T/C	2	25158008	T	C	0.0275655	0.00269205	4.48574e-25	0.484865	0.525525	Known
BMI	2:25363051_G/A	2	25363051	G	A	0.0168001	0.00303096	2.55172e-08	0.294635	0.261334	Known
BMI	2:26930411_C/T	2	26930411	C	T	-0.0211017	0.00328555	1.2059e-10	0.2231	0.226993	Known
BMI	2:37542129_CACA/C	2	37542129	CACA	C	0.0168625	0.00269226	4.81102e-10	0.5374	0.508011	Known
BMI	2:37611761_T/G	2	37611761	T	G	0.0187396	0.00326547	1.11021e-08	0.727144	0.768202	Known
BMI	2:38755372_C/T	2	38755372	C	T	0.0585412	0.00857268	2.11487e-12	0.00958615	0.033967	Known
BMI	2:48956431_T/A	2	48956431	T	A	0.0164907	0.00270054	1.05971e-09	0.547252	0.505444	Known
BMI	2:51179191_G/A	2	51179191	G	A	-0.015362	0.00269491	1.40094e-08	0.512762	0.486416	Known
BMI	2:54039565_C/G	2	54039565	C	G	-0.0230822	0.00316777	3.01682e-13	0.253877	0.229546	Known
BMI	2:54160445_G/A	2	54160445	G	A	-0.111121	0.0128667	3.43958e-18	0.0116904	0.011654	Known
BMI	2:54719687_A/G	2	54719687	A	G	0.0188946	0.00333746	5.9858e-09	0.147107	0.23354	Known
BMI	2:58863000_A/G	2	58863000	A	G	-0.0194921	0.00325927	1.76865e-09	0.181779	0.246494	Known
BMI	2:58902881_G/A	2	58902881	G	A	-0.0209983	0.00274631	1.48364e-14	0.618802	0.588475	Known
BMI	2:72994140_G/A	2	72994140	G	A	-0.043629	0.00787393	3.18399e-08	0.0503173	0.031685	Novel
BMI	2:104754967_T/G	2	104754967	T	G	0.0239516	0.00401862	2.4416e-09	0.144308	0.127568	Known
BMI	2:142575058_A/G	2	142575058	A	G	-0.0178411	0.00276763	1.29189e-10	0.570948	0.580842	Known
BMI	2:142677924_A/T	2	142677924	A	T	-0.0158062	0.00284712	3.48509e-08	0.359434	0.342737	Known
BMI	2:156357579_G/A	2	156357579	G	A	-0.0200165	0.00366128	4.43378e-08	0.22238	0.20415	Known
BMI	2:169119609_C/G	2	169119609	C	G	0.0282786	0.00307931	4.21844e-20	0.297894	0.242889	Known
BMI	2:176125689_G/A	2	176125689	G	A	0.0166072	0.00289543	9.53817e-09	0.355808	0.305504	Known
BMI	2:181518008_T/C	2	181518008	T	C	0.0224597	0.00292788	1.29643e-14	0.665778	0.688252	Known
BMI	2:198783693_C/T	2	198783693	C	T	-0.0167815	0.00306369	4.36845e-08	0.476811	0.465251	Known
BMI	2:205375913_T/C	2	205375913	T	C	-0.0168578	0.00301553	2.2409e-08	0.300214	0.304476	Known
BMI	3:19513403_T/A	3	19513403	T	A	-0.0179419	0.00317456	1.94392e-08	0.24555	0.236794	Known
BMI	3:23328242_T/G	3	23328242	T	G	0.0227681	0.00357662	1.89805e-10	0.197848	0.163398	Known
BMI	3:25110415_T/A	3	25110415	T	A	0.0175418	0.00276073	1.59007e-10	0.608769	0.603016	Known
BMI	3:42308735_G/A	3	42308735	G	A	0.021418	0.00294057	2.85416e-13	0.691396	0.704295	Known
BMI	3:42376999_A/G	3	42376999	A	G	-0.0185535	0.00336551	3.416e-08	0.219864	0.198608	Known
BMI	3:52733106_C/T	3	52733106	C	T	-0.0206657	0.00354439	5.71177e-09	0.211246	0.202317	Known
BMI	3:52866289_C/T	3	52866289	C	T	0.0257605	0.00295036	8.09685e-19	0.28324	0.308245	Known
BMI	3:61646600_T/C	3	61646600	T	C	-0.0381904	0.00660944	9.45895e-09	0.956154	0.956282	Known
BMI	3:131730895_C/A	3	131730895	C	A	0.0181194	0.00317261	9.00754e-09	0.244652	0.232607	Known
BMI	3:141266493_G/A	3	141266493	G	A	0.0187311	0.00285064	5.69445e-11	0.338909	0.346008	Known
BMI	3:156797373_T/C	3	156797373	T	C	-0.0178958	0.00284492	2.92328e-10	0.672259	0.587302	Known
BMI	3:156851984_C/T	3	156851984	C	T	0.015378	0.00278269	3.12065e-08	0.530893	0.564378	Known
BMI	3:173107443_T/C	3	173107443	T	C	0.0153851	0.00273884	1.24461e-08	0.589986	0.586463	Known
BMI	3:185510613_T/G	3	185510613	T	G	-0.0270315	0.00286492	6.08284e-21	0.312287	0.338011	Known
BMI	4:1240299_T/G	4	1240299	T	G	0.0201336	0.00291692	4.23313e-12	0.322896	0.31444	Novel
BMI	4:2185563_C/T	4	2185563	C	T	-0.0161479	0.0029127	2.69729e-08	0.305482	0.323331	Novel
BMI	4:28256043_T/G	4	28256043	T	G	0.0248864	0.00451194	4.43113e-08	0.138372	0.091906	Known
BMI	4:45164637_T/G	4	45164637	T	G	-0.0307868	0.00298307	5.13529e-25	0.71137	0.710564	Known
BMI	4:94428619_A/T	4	94428619	A	T	0.0175699	0.0030148	4.50276e-09	0.716585	0.713644	Known
BMI	4:100244319_G/A	4	100244319	G	A	-0.0240896	0.00314363	1.92183e-14	0.721482	0.724613	Known
BMI	5:60621839_C/G	5	60621839	C	G	-0.0166292	0.00296471	2.08673e-08	0.332632	0.302062	Known
BMI	5:63966889_G/A	5	63966889	G	A	-0.0207712	0.00312846	2.92774e-11	0.260405	0.273824	Known
BMI	5:74993933_T/C	5	74993933	T	C	-0.0236851	0.00377975	2.54737e-10	0.113474	0.165633	Known
BMI	5:75015242_T/G	5	75015242	T	G	-0.0211348	0.00271053	8.80172e-15	0.567368	0.561598	Known
BMI	5:87202458_A/G	5	87202458	A	G	0.0531814	0.00944647	2.39723e-08	0.0254548	0.021306	Known
BMI	5:87978252_T/C	5	87978252	T	C	0.0269874	0.00271554	2.22423e-23	0.485451	0.480917	Known
BMI	5:88069593_G/T	5	88069593	G	T	0.0205116	0.00364389	1.73265e-08	0.853782	0.825145	Known
BMI	5:95723381_G/A	5	95723381	G	A	0.0194424	0.00317144	8.79814e-10	0.283475	0.219868	Known
BMI	5:95850250_A/C	5	95850250	A	C	0.0342048	0.00274221	1.2284e-35	0.43607	0.39731	Known
BMI	5:122661217_C/T	5	122661217	C	T	-0.0211572	0.00274333	8.91484e-15	0.443714	0.409237	Known
BMI	5:124253737_T/G	5	124253737	T	G	-0.0175966	0.00269113	6.20833e-11	0.505132	0.505706	Known
BMI	5:133865452_A/G	5	133865452	A	G	-0.0194671	0.00276756	1.93006e-12	0.41363	0.380129	Known
BMI	5:141822254_C/T	5	141822254	C	T	-0.0157943	0.00275035	8.35617e-09	0.577757	0.57214	Known
BMI	5:158030813_G/A	5	158030813	G	A	-0.017314	0.00312435	2.75986e-08	0.261049	0.25821	Known
BMI	5:173335923_CTT/C	5	173335923	CTT	C	0.016837	0.00270189	3.98429e-10	0.510469	0.496342	Known
BMI	6:12088544_A/G	6	12088544	A	G	0.0188966	0.00308798	6.13216e-10	0.747415	0.733205	Known
BMI	6:20686878_C/T	6	20686878	C	T	-0.0367548	0.00272907	2.6491e-41	0.464851	0.416182	Known
BMI	6:28845835_G/T	6	28845835	G	T	0.0316415	0.00539256	4.74901e-09	0.0503929	0.075467	Known
BMI	6:29132501_T/A	6	29132501	T	A	-0.0198733	0.00302518	7.00981e-11	0.341809	0.317153	Known
BMI	6:29283579_T/C	6	29283579	T	C	-0.0171549	0.0030017	2.55001e-09	0.6837	0.669401	Known
BMI	6:29836741_A/G	6	29836741	A	G	0.0187935	0.00285401	2.48919e-11	0.500973	0.418282	Known
BMI	6:30364524_T/C	6	30364524	T	C	0.0205154	0.00351205	1.7815e-08	0.774059	0.803059	Known
BMI	6:30554180_A/G	6	30554180	A	G	-0.0378263	0.00605017	4.64868e-10	0.0552351	0.055816	Known
BMI	6:31238930_A/C	6	31238930	A	C	-0.0179377	0.0031283	1.43151e-08	0.443244	0.380968	Known
BMI	6:31341552_GC/G	6	31341552	GC	G	-0.0185297	0.00328411	2.39889e-08	0.65324	0.728239	Known
BMI	6:31351530_T/C	6	31351530	T	C	-0.0219477	0.00316565	9.86387e-12	0.272558	0.2644	Known
BMI	6:31731014_C/G	6	31731014	C	G	0.017451	0.0028961	2.57237e-09	0.36581	0.412848	Known
BMI	6:32144530_C/T	6	32144530	C	T	-0.0354319	0.00488692	4.7544e-13	0.0637296	0.091378	Known
BMI	6:32195723_T/C	6	32195723	T	C	0.0163057	0.00291466	4.24841e-08	0.371913	0.367721	Known
BMI	6:32514817_T/A	6	32514817	T	A	-0.0257025	0.0033247	1.36761e-14	0.367566	0.401467	Known
BMI	6:32626786_G/C	6	32626786	G	C	-0.0178791	0.0031478	1.94525e-08	0.785606	0.705302	Known
BMI	6:33337526_T/A	6	33337526	T	A	-0.0689591	0.0121271	1.86185e-08	0.0107393	0.01409	Known
BMI	6:34236430_G/A	6	34236430	G	A	0.0329829	0.00423525	6.85212e-15	0.127182	0.111366	Known
BMI	6:50786008_T/A	6	50786008	T	A	0.0299636	0.00280909	1.30893e-26	0.391481	0.351354	Known
BMI	6:50900105_C/T	6	50900105	C	T	0.0375861	0.00655097	1.25288e-08	0.0479661	0.049945	Known
BMI	6:51165634_A/C	6	51165634	A	C	0.0217776	0.00334529	1.17182e-10	0.192329	0.212605	Known
BMI	6:51248024_C/G	6	51248024	C	G	-0.016339	0.00273429	1.74238e-09	0.382588	0.430726	Known
BMI	6:51526931_A/G	6	51526931	A	G	-0.0173434	0.00303295	1.01602e-08	0.300251	0.273223	Known
BMI	6:53912613_C/T	6	53912613	C	T	-0.0153518	0.00270766	1.27507e-08	0.491717	0.453533	Known
BMI	6:64544531_C/G	6	64544531	C	G	-0.0213561	0.0035242	1.3601e-09	0.196729	0.186774	Known
BMI	6:73409482_T/C	6	73409482	T	C	-0.0187065	0.00273827	6.04575e-12	0.421448	0.437677	Known
BMI	6:108994433_C/T	6	108994433	C	T	0.0239055	0.00320897	7.4601e-14	0.776249	0.768564	Known
BMI	6:110093884_G/A	6	110093884	G	A	-0.0166296	0.00301027	2.69286e-08	0.257806	0.291836	Novel
BMI	6:117506042_T/G	6	117506042	T	G	-0.0186112	0.0030687	1.44613e-09	0.274333	0.25864	Known
BMI	6:130345835_G/A	6	130345835	G	A	-0.0152564	0.00271596	1.96632e-08	0.414883	0.467012	Known
BMI	6:143020804_C/T	6	143020804	C	T	-0.0175826	0.00321343	4.02335e-08	0.239388	0.225537	Known
BMI	6:145521298_T/C	6	145521298	T	C	0.0344879	0.00589599	4.98897e-09	0.0654913	0.056429	Novel
BMI	6:153395594_C/G	6	153395594	C	G	0.0222682	0.00278038	7.96656e-16	0.635102	0.613864	Known
BMI	6:160774441_G/C	6	160774441	G	C	0.0181007	0.00293255	6.83477e-10	0.354798	0.28569	Known
BMI	6:164133150_G/A	6	164133150	G	A	0.0168939	0.00295553	9.63869e-09	0.671735	0.714487	Known
BMI	7:6599034_G/C	7	6599034	G	C	-0.0195247	0.00351474	2.80629e-08	0.210985	0.193939	Known
BMI	7:33611519_T/C	7	33611519	T	C	0.0173765	0.00272236	1.22553e-10	0.415258	0.519852	Novel
BMI	7:69406661_A/T	7	69406661	A	T	0.0286533	0.00334987	1.31448e-17	0.216107	0.198282	Known
BMI	7:70031568_G/C	7	70031568	G	C	-0.0170904	0.0028897	3.11952e-09	0.302054	0.351969	Known
BMI	7:77831910_G/A	7	77831910	G	A	-0.0157641	0.0027261	5.66404e-09	0.419455	0.431528	Known
BMI	7:98859354_C/T	7	98859354	C	T	-0.0191261	0.00353589	4.572e-08	0.179603	0.17971	Known
BMI	7:115348518_AT/A	7	115348518	AT	A	0.0158009	0.00275051	8.74677e-09	0.437648	0.4285	Known
BMI	7:127118406_G/A	7	127118406	G	A	-0.0315741	0.00522082	5.08952e-09	0.0743038	0.091677	Known
BMI	7:138874416_C/G	7	138874416	C	G	-0.0188125	0.00284752	1.55212e-11	0.294872	0.376058	Known
BMI	8:9790912_T/C	8	9790912	T	C	-0.0158021	0.00283505	2.2589e-08	0.482482	0.483314	Known
BMI	8:17006907_A/C	8	17006907	A	C	-0.0152328	0.00282202	4.8461e-08	0.362846	0.398044	Novel
BMI	8:28061377_C/T	8	28061377	C	T	-0.0197016	0.00295931	2.74597e-11	0.66129	0.723159	Known
BMI	8:34103435_G/A	8	34103435	G	A	-0.0167428	0.00272439	6.98625e-10	0.442476	0.504714	Known
BMI	8:64529450_C/T	8	64529450	C	T	0.0235344	0.00334372	2.2188e-12	0.218329	0.203236	Known
BMI	8:65169017_T/C	8	65169017	T	C	-0.0183868	0.00279525	6.56419e-11	0.360152	0.402264	Known
BMI	8:76648028_C/T	8	76648028	C	T	0.0235828	0.00314523	6.42998e-14	0.289098	0.266037	Known
BMI	8:76774365_GC/G	8	76774365	GC	G	-0.0280216	0.00491942	1.03838e-08	0.926384	0.911023	Known
BMI	8:76910151_T/A	8	76910151	T	A	-0.017985	0.00271706	3.26171e-11	0.454498	0.436343	Known
BMI	8:81370711_C/A	8	81370711	C	A	-0.0223326	0.00391289	1.23022e-08	0.148694	0.13809	Known
BMI	8:94497302_C/T	8	94497302	C	T	-0.0158814	0.00278662	1.26354e-08	0.47678	0.383753	Novel
BMI	8:95539984_C/CA	8	95539984	C	CA	-0.0180346	0.0027113	2.67431e-11	0.489453	0.486397	Known
BMI	8:95723450_C/T	8	95723450	C	T	0.0203462	0.00275141	9.10092e-14	0.402379	0.441823	Known
BMI	8:118184783_C/T	8	118184783	C	T	0.0152634	0.0027461	2.70446e-08	0.396979	0.403729	Known
BMI	8:143754728_G/A	8	143754728	G	A	-0.0192723	0.00277766	4.18546e-12	0.499769	0.631464	Known
BMI	9:16724989_T/G	9	16724989	T	G	0.0162831	0.00296642	4.22584e-08	0.270212	0.323044	Known
BMI	9:22133284_G/A	9	22133284	G	A	0.0286707	0.00271792	1.19368e-25	0.437765	0.43371	Known
BMI	9:23415710_C/A	9	23415710	C	A	0.01525	0.00273518	3.04496e-08	0.599401	0.530117	Known
BMI	9:84308948_G/A	9	84308948	G	A	0.015289	0.00277301	4.32664e-08	0.590322	0.619206	Known
BMI	9:87360106_ACACCT/A	9	87360106	ACACCT	A	0.0264575	0.00422313	1.79247e-10	0.906623	0.874059	Known
BMI	9:97103411_A/G	9	97103411	A	G	0.0209179	0.00299673	2.912e-12	0.617619	0.613891	Known
BMI	9:128132593_G/A	9	128132593	G	A	-0.0156624	0.0027203	1.08985e-08	0.584968	0.527661	Known
BMI	10:18553665_G/T	10	18553665	G	T	0.019526	0.00282316	4.35883e-12	0.691169	0.624397	Known
BMI	10:31732719_C/A	10	31732719	C	A	-0.029929	0.0049267	1.25188e-09	0.102178	0.089732	Novel
BMI	10:69817839_GA/G	10	69817839	GA	G	-0.0186353	0.00305215	1.07334e-09	0.292396	0.259947	Known
BMI	10:94452672_C/G	10	94452672	C	G	-0.0507549	0.00831419	1.04313e-09	0.0314062	0.026423	Known
BMI	10:94480334_C/T	10	94480334	C	T	0.0270121	0.00332929	4.80688e-16	0.76934	0.802503	Known
BMI	10:99022734_G/A	10	99022734	G	A	0.0209871	0.00358249	7.24917e-09	0.123491	0.191123	Known
BMI	10:102377607_G/A	10	102377607	G	A	-0.0173686	0.00300167	6.71334e-09	0.698366	0.722547	Known
BMI	10:102416722_T/TG	10	102416722	T	TG	-0.0179248	0.00276285	9.76756e-11	0.475354	0.513749	Known
BMI	10:103231641_A/G	10	103231641	A	G	0.0199641	0.00271686	1.89291e-13	0.504799	0.445592	Known
BMI	10:104217592_T/C	10	104217592	T	C	-0.0213277	0.00351392	1.3544e-09	0.22211	0.176874	Known
BMI	10:104625970_C/T	10	104625970	C	T	0.0247471	0.00304542	4.2159e-16	0.258954	0.269168	Known
BMI	10:104759191_G/C	10	104759191	G	C	0.0211059	0.00377427	2.88855e-08	0.88144	0.827259	Known
BMI	10:105356193_GA/G	10	105356193	GA	G	0.0181152	0.00300517	1.50157e-09	0.310485	0.274814	Known
BMI	10:114758349_C/T	10	114758349	C	T	-0.0399554	0.00687531	2.40397e-08	0.028223	0.044621	Known
BMI	10:122897959_G/A	10	122897959	G	A	-0.0225257	0.00292717	2.00244e-14	0.665107	0.697636	Known
BMI	10:125251751_T/A	10	125251751	T	A	-0.0216937	0.00283582	2.17238e-14	0.341299	0.353446	Known
BMI	10:128804980_G/A	10	128804980	G	A	0.0293089	0.00526387	2.58479e-08	0.0845952	0.066332	Novel
BMI	11:2858546_C/T	11	2858546	C	T	0.037497	0.00286251	2.28139e-38	0.38881	0.37613	Known
BMI	11:8440969_T/C	11	8440969	T	C	-0.0199766	0.00271591	1.49272e-13	0.574541	0.54786	Known
BMI	11:16542089_A/G	11	16542089	A	G	-0.0149969	0.00274984	4.82769e-08	0.469515	0.396072	Known
BMI	11:17409572_T/C	11	17409572	T	C	0.0159496	0.00277913	1.0388e-08	0.606396	0.63143	Known
BMI	11:27453752_A/C	11	27453752	A	C	-0.0307427	0.00559399	3.96442e-08	0.0651129	0.064634	Known
BMI	11:27540819_G/A	11	27540819	G	A	-0.0259676	0.00456667	1.15328e-08	0.0880584	0.104969	Known
BMI	11:27679916_C/T	11	27679916	C	T	-0.0386888	0.00273294	7.95996e-46	0.457901	0.406324	Known
BMI	11:28094631_A/T	11	28094631	A	T	-0.0169627	0.0028578	2.86709e-09	0.351503	0.336097	Known
BMI	11:28656064_A/T	11	28656064	A	T	-0.0189953	0.00280927	2.11463e-11	0.682482	0.602212	Known
BMI	11:31271964_T/C	11	31271964	T	C	-0.0165356	0.00298254	2.59318e-08	0.633954	0.630988	Known
BMI	11:31880555_T/C	11	31880555	T	C	-0.0175404	0.00297741	4.02984e-09	0.277324	0.300663	Known
BMI	11:47441335_A/G	11	47441335	A	G	0.0219331	0.00292306	7.0779e-14	0.344837	0.365761	Known
BMI	11:48172365_C/T	11	48172365	C	T	-0.0229167	0.00406496	1.67883e-08	0.122838	0.128509	Known
BMI	11:64561908_T/C	11	64561908	T	C	0.0173138	0.00285119	1.0583e-09	0.371981	0.384488	Known
BMI	11:64581645_A/G	11	64581645	A	G	-0.0216077	0.00299898	4.59594e-13	0.342169	0.325988	Known
BMI	11:78073280_A/G	11	78073280	A	G	-0.015461	0.00273351	1.38161e-08	0.393129	0.451745	Known
BMI	11:84694178_T/C	11	84694178	T	C	0.0199222	0.00360597	3.80763e-08	0.212723	0.172966	Known
BMI	11:115048420_C/T	11	115048420	C	T	-0.0187875	0.00287966	5.84493e-11	0.325549	0.330763	Known
BMI	11:117262598_C/T	11	117262598	C	T	0.0170206	0.00307205	3.93049e-08	0.235963	0.272754	Known
BMI	12:17179646_G/C	12	17179646	G	C	-0.0172301	0.00295297	4.73659e-09	0.720485	0.690598	Known
BMI	12:31441179_A/C	12	31441179	A	C	-0.0277459	0.00358117	2.51751e-14	0.129792	0.195454	Known
BMI	12:42106891_G/A	12	42106891	G	A	0.021002	0.00364793	7.02176e-09	0.177881	0.162698	Known
BMI	12:50263148_G/A	12	50263148	G	A	0.0221042	0.00304419	2.42169e-13	0.219709	0.287946	Known
BMI	12:71455871_G/T	12	71455871	G	T	-0.0160278	0.00276894	7.24609e-09	0.392115	0.384911	Known
BMI	12:112728131_AT/A	12	112728131	AT	A	-0.0207489	0.00294413	1.79897e-12	0.610192	0.627831	Known
BMI	12:113117897_G/T	12	113117897	G	T	-0.0274001	0.00366986	2.05616e-14	0.155348	0.232468	Known
BMI	12:121687269_G/A	12	121687269	G	A	0.0178244	0.0032331	3.26294e-08	0.243594	0.219102	Known
BMI	12:124598267_T/G	12	124598267	T	G	-0.0151019	0.0027834	4.41194e-08	0.387403	0.37577	Known
BMI	13:50592459_T/C	13	50592459	T	C	0.0279075	0.00473074	2.74484e-09	0.108371	0.101661	Known
BMI	13:54107583_G/T	13	54107583	G	T	0.0322646	0.00322292	1.06464e-23	0.249852	0.223959	Known
BMI	13:65321131_A/C	13	65321131	A	C	-0.0211738	0.00391941	3.0754e-08	0.12445	0.145566	Known
BMI	13:65807283_G/A	13	65807283	G	A	-0.0166606	0.00284895	4.49279e-09	0.315967	0.364139	Known
BMI	13:66295956_G/C	13	66295956	G	C	-0.0220841	0.0040041	3.6009e-08	0.135933	0.128979	Known
BMI	13:81096030_G/C	13	81096030	G	C	-0.017351	0.00304527	1.21018e-08	0.318541	0.256381	Novel
BMI	13:100549885_G/A	13	100549885	G	A	-0.0169903	0.00314644	4.65542e-08	0.765859	0.733201	Novel
BMI	14:33298731_CA/C	14	33298731	CA	C	0.0211207	0.00338932	4.21541e-10	0.222649	0.197088	Known
BMI	14:36151675_T/G	14	36151675	T	G	-0.0299693	0.00515136	5.75816e-09	0.0782473	0.072382	Known
BMI	14:52511911_G/C	14	52511911	G	C	0.0322527	0.00390139	1.4738e-16	0.165708	0.130549	Known
BMI	14:93768317_T/C	14	93768317	T	C	-0.0196373	0.00299098	3.69525e-11	0.25327	0.338496	Known
BMI	15:44540834_C/T	15	44540834	C	T	0.018298	0.00306762	2.32844e-09	0.320327	0.26429	Novel
BMI	15:47914691_G/A	15	47914691	G	A	-0.015183	0.00271717	2.82626e-08	0.505053	0.49441	Known
BMI	15:57179300_A/G	15	57179300	A	G	0.0161984	0.0027815	4.14866e-09	0.446543	0.391992	Known
BMI	15:61456280_T/G	15	61456280	T	G	0.0190724	0.00316009	1.36801e-09	0.235172	0.248528	Known
BMI	15:62330406_A/T	15	62330406	A	T	-0.0250414	0.00332452	4.12193e-14	0.2126	0.210045	Known
BMI	15:68109907_A/G	15	68109907	A	G	-0.0204484	0.00279305	1.78544e-13	0.634325	0.628983	Known
BMI	15:70194153_C/T	15	70194153	C	T	0.0239391	0.00346767	5.43724e-12	0.243285	0.167748	Known
BMI	15:89930502_A/T	15	89930502	A	T	0.0150025	0.00271376	3.20905e-08	0.518957	0.527482	Known
BMI	15:98107153_G/A	15	98107153	G	A	0.0230277	0.00337594	4.94139e-12	0.215889	0.253213	Known
BMI	16:665732_C/T	16	665732	C	T	0.0202748	0.00352524	8.92198e-09	0.218516	0.189605	Known
BMI	16:3599655_G/A	16	3599655	G	A	0.0224349	0.00298987	6.3224e-14	0.330437	0.311357	Known
BMI	16:4015729_C/T	16	4015729	C	T	0.0251072	0.00285379	1.16262e-18	0.364497	0.331553	Known
BMI	16:15124327_T/C	16	15124327	T	C	-0.015794	0.00279934	1.69915e-08	0.571064	0.599054	Known
BMI	16:20045314_A/T	16	20045314	A	T	0.0205499	0.00272046	3.78526e-14	0.581108	0.531929	Known
BMI	16:20258432_C/A	16	20258432	C	A	-0.0333315	0.00345907	6.54748e-22	0.219035	0.176417	Known
BMI	16:24550930_A/G	16	24550930	A	G	-0.0171455	0.00277019	5.14694e-10	0.448869	0.429133	Known
BMI	16:28893137_G/A	16	28893137	G	A	0.0250629	0.0040173	6.40811e-10	0.12609	0.13655	Known
BMI	16:30082508_G/T	16	30082508	G	T	0.0214494	0.00294113	2.12241e-13	0.315684	0.292405	Known
BMI	16:49047944_G/T	16	49047944	G	T	0.0153804	0.0027239	9.719e-09	0.447872	0.500537	Known
BMI	16:53729996_T/A	16	53729996	T	A	0.0826099	0.0131776	4.92979e-10	0.0110371	0.013637	Known
BMI	16:53792922_A/G	16	53792922	A	G	0.0271573	0.00320715	2.17967e-17	0.224445	0.243321	Known
BMI	16:53800387_A/G	16	53800387	A	G	0.027589	0.00313077	1.26576e-18	0.699172	0.755909	Known
BMI	16:53809123_C/T	16	53809123	C	T	0.0799813	0.00351498	8.20462e-115	0.123824	0.203147	Known
BMI	16:72236956_G/A	16	72236956	G	A	0.0182585	0.00328982	2.88644e-08	0.273732	0.221532	Known
BMI	17:27962197_G/A	17	27962197	G	A	-0.0163977	0.00289941	1.67692e-08	0.635263	0.655891	Known
BMI	17:29125003_G/A	17	29125003	G	A	0.020057	0.00356507	1.72348e-08	0.154063	0.183424	Known
BMI	17:29731964_A/G	17	29731964	A	G	0.0159517	0.00274596	5.95117e-09	0.446612	0.398742	Known
BMI	17:34869155_G/A	17	34869155	G	A	0.0157051	0.00275283	1.06388e-08	0.46391	0.420298	Known
BMI	17:36102381_A/G	17	36102381	A	G	0.0169101	0.00293353	6.75147e-09	0.700252	0.675924	Known
BMI	17:42243771_C/T	17	42243771	C	T	-0.0177029	0.00317833	2.24839e-08	0.234986	0.234966	Known
BMI	17:45511691_T/A	17	45511691	T	A	-0.0182828	0.00324085	2.2378e-08	0.222408	0.241208	Known
BMI	17:46089813_T/C	17	46089813	T	C	-0.0199387	0.00359442	2.92206e-08	0.195207	0.164585	Known
BMI	17:46124390_GA/G	17	46124390	GA	G	0.0239567	0.00355656	1.45607e-11	0.184251	0.172055	Known
BMI	17:66089393_C/G	17	66089393	C	G	-0.0241635	0.00311479	9.69001e-15	0.351901	0.315116	Known
BMI	17:77800743_A/G	17	77800743	A	G	-0.0193606	0.00289418	2.12358e-11	0.368397	0.33475	Known
BMI	17:79049527_G/A	17	79049527	G	A	0.0186943	0.00281478	2.22535e-11	0.383435	0.422669	Known
BMI	18:19913019_T/C	18	19913019	T	C	0.0182436	0.00282718	8.6194e-11	0.415189	0.36251	Novel
BMI	18:20785285_A/G	18	20785285	A	G	0.023283	0.0034396	1.13411e-11	0.195034	0.194026	Known
BMI	18:30361151_T/TTG	18	30361151	T	TTG	-0.0153606	0.00279046	3.43068e-08	0.402978	0.363926	Known
BMI	18:36880025_T/A	18	36880025	T	A	0.0179396	0.00317422	1.72156e-08	0.759335	0.736344	Known
BMI	18:40713580_C/T	18	40713580	C	T	-0.0189812	0.00288156	4.48695e-11	0.636452	0.686857	Known
BMI	18:50554727_A/G	18	50554727	A	G	-0.0186023	0.00289327	1.21852e-10	0.325461	0.341971	Known
BMI	18:57717708_T/A	18	57717708	T	A	-0.0178413	0.00288304	4.6597e-10	0.636846	0.637649	Known
BMI	18:57829135_T/C	18	57829135	T	C	0.0546751	0.00324334	4.61769e-64	0.238435	0.216822	Known
BMI	18:57857739_A/G	18	57857739	A	G	0.0498508	0.00729931	4.04612e-12	0.0276672	0.039589	Known
BMI	18:57961874_C/T	18	57961874	C	T	0.0221152	0.00422087	2.71318e-08	0.0825252	0.136795	Known
BMI	18:58009426_G/A	18	58009426	G	A	-0.0226506	0.00306582	1.3274e-13	0.518713	0.468218	Known
BMI	18:60845884_T/C	18	60845884	T	C	0.0195466	0.00273913	8.29924e-13	0.462992	0.519695	Known
BMI	18:63461201_T/C	18	63461201	T	C	0.0165036	0.00288506	7.58625e-09	0.31214	0.346912	Known
BMI	19:33091112_TATAACAGGTTGAGTATCTCCA/T	19	33091112	TATAACAGGTTGAGTATCTCCA	T	0.0175605	0.00314376	2.36132e-08	0.285972	0.238119	Known
BMI	19:45415935_G/T	19	45415935	G	T	-0.0276745	0.00503674	4.21376e-08	0.0841236	0.083269	Known
BMI	19:45787082_T/C	19	45787082	T	C	-0.0192095	0.00318946	1.77576e-09	0.240144	0.241009	Known
BMI	19:45892719_C/G	19	45892719	C	G	-0.0172421	0.00296468	6.52179e-09	0.338002	0.332923	Known
BMI	19:46027436_AG/A	19	46027436	AG	A	-0.0587888	0.0079499	8.97781e-13	0.0148519	0.04122	Known
BMI	19:46116670_A/G	19	46116670	A	G	0.0205322	0.0034057	2.53063e-09	0.186775	0.200891	Known
BMI	19:46149254_G/A	19	46149254	G	A	0.0565053	0.0100191	9.36857e-09	0.0154153	0.021543	Known
BMI	19:46157046_C/T	19	46157046	C	T	-0.0223101	0.0033451	7.27548e-11	0.200176	0.243108	Known
BMI	19:46157719_A/G	19	46157719	A	G	0.0474016	0.00655372	3.68931e-13	0.0589767	0.049029	Known
BMI	19:46175046_A/T	19	46175046	A	T	-0.0492213	0.00278715	1.10802e-69	0.59414	0.619608	Known
BMI	19:46177353_C/T	19	46177353	C	T	-0.103881	0.0115291	2.00626e-19	0.0134473	0.015777	Known
BMI	19:46202172_C/T	19	46202172	C	T	-0.0203877	0.00332272	1.60168e-09	0.182394	0.221426	Known
BMI	19:46327681_A/G	19	46327681	A	G	-0.0731596	0.00745375	2.40437e-22	0.0343982	0.045077	Known
BMI	19:46345886_T/C	19	46345886	T	C	0.0225984	0.00291718	1.36026e-14	0.321007	0.302307	Known
BMI	19:47600441_G/A	19	47600441	G	A	0.0312717	0.0035784	3.17732e-18	0.220828	0.246756	Known
BMI	19:47752502_C/T	19	47752502	C	T	-0.0186759	0.00294859	2.17349e-10	0.42011	0.417927	Known
BMI	20:17163441_A/G	20	17163441	A	G	0.0235358	0.0038097	5.48923e-10	0.155291	0.155479	Known
BMI	20:18287450_TA/T	20	18287450	TA	T	0.0221723	0.00361516	1.19605e-09	0.128152	0.187304	Known
BMI	20:34559849_A/G	20	34559849	A	G	-0.0553627	0.00843423	2.61159e-11	0.0249292	0.028238	Known
BMI	20:54167095_T/C	20	54167095	T	C	0.0176699	0.00275302	1.26993e-10	0.393986	0.416838	Known
BMI	20:60563624_G/A	20	60563624	G	A	-0.0227154	0.00306634	1.27348e-13	0.688661	0.641705	Known
BMI	21:40310590_G/GT	21	40310590	G	GT	-0.0228288	0.00320695	1.31737e-12	0.693447	0.778524	Known
BMI	22:38827084_G/A	22	38827084	G	A	-0.0203008	0.00348371	4.35869e-09	0.174217	0.193951	Known
BMI	22:40720963_C/T	22	40720963	C	T	-0.0241281	0.00271218	4.50063e-19	0.458579	0.450108	Known
BMI	22:40820151_T/C	22	40820151	T	C	0.0163813	0.00289497	1.34106e-08	0.337041	0.311241	Known
HbA1c	1:25611035_G/C	1	25611035	G	C	-0.0281297	0.00437384	7.91985e-11	0.720833	0.729615	Known
HbA1c	1:156298188_G/A	1	156298188	G	A	-0.0530973	0.00435093	5.54717e-36	0.230404	0.210401	Known
HbA1c	1:158585415_C/T	1	158585415	C	T	0.0307747	0.0036485	9.34856e-18	0.415687	0.381047	Known
HbA1c	2:27674931_AAAC/A	2	27674931	AAAC	A	0.0226725	0.0040073	1.70043e-08	0.296676	0.32035	Known
HbA1c	2:45190056_A/AC	2	45190056	A	AC	0.0295437	0.00364957	2.13765e-17	0.371954	0.419114	Known
HbA1c	2:169775546_ATTTG/A	2	169775546	ATTTG	A	0.0323046	0.003697	1.36818e-19	0.356555	0.380027	Known
HbA1c	2:169778581_A/G	2	169778581	A	G	-0.0665457	0.0127202	2.92984e-08	0.0192397	0.022231	Known
HbA1c	2:175320862_G/A	2	175320862	G	A	0.0219707	0.00423768	4.86996e-08	0.235561	0.251866	Known
HbA1c	2:234191103_T/A	2	234191103	T	A	0.115385	0.0138959	9.1825e-16	0.0298641	0.017401	Novel
HbA1c	3:170733076_G/A	3	170733076	G	A	-0.0336692	0.00452496	5.563e-14	0.191974	0.194116	Known
HbA1c	3:171522584_C/T	3	171522584	C	T	-0.0258235	0.00362774	8.49042e-13	0.612385	0.574346	Known
HbA1c	3:176927310_T/A	3	176927310	T	A	0.0250087	0.0046276	4.65299e-08	0.248868	0.258147	Known
HbA1c	3:185503456_T/A	3	185503456	T	A	0.0342416	0.00390019	1.07317e-18	0.292056	0.310151	Known
HbA1c	3:187683326_C/A	3	187683326	C	A	-0.0280671	0.0050583	2.22366e-08	0.176835	0.13634	Novel
HbA1c	3:195801025_T/A	3	195801025	T	A	0.0205467	0.00360192	2.00319e-09	0.603478	0.540201	Known
HbA1c	4:1236502_C/G	4	1236502	C	G	-0.0226349	0.00386822	3.61465e-09	0.324685	0.309719	Novel
HbA1c	4:110931939_G/T	4	110931939	G	T	-0.02967	0.00430876	1.73194e-12	0.247956	0.213101	Known
HbA1c	6:7231843_G/A	6	7231843	G	A	-0.0270053	0.00445259	2.81283e-10	0.160232	0.273386	Known
HbA1c	6:20468635_A/G	6	20468635	A	G	-0.0231918	0.00370018	3.49509e-10	0.566624	0.641151	Known
HbA1c	6:20520353_C/T	6	20520353	C	T	-0.0312541	0.00478031	1.38292e-11	0.131518	0.184173	Known
HbA1c	6:20572355_G/C	6	20572355	G	C	0.0494643	0.008836	3.12952e-08	0.0630488	0.047553	Known
HbA1c	6:20642136_G/A	6	20642136	G	A	0.0394607	0.00707417	2.80111e-08	0.0826882	0.082768	Known
HbA1c	6:20686573_C/A	6	20686573	C	A	0.0609063	0.00358808	3.99374e-67	0.465086	0.433494	Known
HbA1c	6:20740007_G/C	6	20740007	G	C	-0.0336324	0.00629864	2.24947e-08	0.0715998	0.093404	Known
HbA1c	6:20807732_G/A	6	20807732	G	A	0.0365616	0.00660654	1.74775e-08	0.0764877	0.087856	Known
HbA1c	6:20961871_G/A	6	20961871	G	A	0.0221394	0.00364041	2.77198e-10	0.624474	0.582289	Known
HbA1c	6:32645319_T/C	6	32645319	T	C	-0.0226573	0.00406604	2.80623e-08	0.634016	0.655769	Novel
HbA1c	6:34244245_C/A	6	34244245	C	A	-0.032129	0.00575876	2.35434e-08	0.124597	0.108859	Novel
HbA1c	6:39046655_C/T	6	39046655	C	T	-0.0292925	0.00463404	1.0401e-10	0.212032	0.178501	Novel
HbA1c	6:126964510_A/G	6	126964510	A	G	0.0193131	0.00357604	3.84251e-08	0.470252	0.466956	Novel
HbA1c	6:135367541_G/C	6	135367541	G	C	-0.0478818	0.00802275	1.32946e-09	0.0529588	0.06376	Known
HbA1c	6:135419688_T/C	6	135419688	T	C	-0.0428629	0.00377739	9.75846e-31	0.326336	0.348056	Known
HbA1c	6:135447820_T/C	6	135447820	T	C	0.0233211	0.00402109	7.44226e-09	0.26466	0.27324	Known
HbA1c	6:137302880_C/T	6	137302880	C	T	-0.0215327	0.00370605	4.95004e-09	0.548243	0.602672	Novel
HbA1c	7:15064984_G/A	7	15064984	G	A	0.0205074	0.00386546	4.89709e-08	0.674219	0.695475	Known
HbA1c	7:44221302_A/G	7	44221302	A	G	-0.0256416	0.00439396	9.07813e-10	0.224392	0.224943	Known
HbA1c	7:44222220_C/G	7	44222220	C	G	-0.0423275	0.00604002	5.27393e-13	0.113434	0.112525	Known
HbA1c	7:44229068_C/T	7	44229068	C	T	0.0488987	0.00464684	1.24201e-27	0.184144	0.176097	Known
HbA1c	7:127148632_G/A	7	127148632	G	A	0.0240626	0.00391058	6.20993e-10	0.680103	0.705729	Known
HbA1c	7:127253550_C/T	7	127253550	C	T	0.0793094	0.00625447	5.1039e-39	0.0697738	0.096185	Known
HbA1c	7:127253551_G/T	7	127253551	G	T	0.0560701	0.00995388	1.50534e-08	0.0413179	0.030579	Known
HbA1c	8:41603413_G/T	8	41603413	G	T	0.0280309	0.00537485	2.85448e-08	0.891395	0.862987	Known
HbA1c	8:41630405_G/A	8	41630405	G	A	0.0324012	0.00373064	4.67465e-19	0.52207	0.452327	Known
HbA1c	8:95686214_G/T	8	95686214	G	T	-0.0253511	0.00450468	8.29414e-09	0.181247	0.206457	Known
HbA1c	8:95891356_C/A	8	95891356	C	A	-0.0217445	0.00392762	9.89484e-09	0.719955	0.708129	Known
HbA1c	8:118184783_C/T	8	118184783	C	T	-0.0496227	0.00364357	1.86716e-43	0.398207	0.398596	Known
HbA1c	8:118184855_A/T	8	118184855	A	T	-0.138599	0.0210616	5.21863e-11	0.0114689	0.007644	Known
HbA1c	8:126481747_A/G	8	126481747	A	G	0.0201678	0.00356841	4.7762e-09	0.561499	0.495157	Known
HbA1c	9:22132698_T/C	9	22132698	T	C	-0.0510333	0.00361453	1.25113e-47	0.435704	0.430124	Known
HbA1c	9:22188226_C/G	9	22188226	C	G	-0.0202181	0.00374137	3.49126e-08	0.624733	0.590542	Known
HbA1c	9:100652058_G/C	9	100652058	G	C	-0.027928	0.0045678	3.81691e-10	0.81062	0.812514	Novel
HbA1c	9:136155000_C/T	9	136155000	C	T	0.0302921	0.00401256	1.4972e-15	0.259938	0.277486	Known
HbA1c	9:139239585_T/C	9	139239585	T	C	0.0319339	0.00588834	1.54332e-09	0.940088	0.875102	Known
HbA1c	10:12309139_C/G	10	12309139	C	G	0.0361675	0.00367338	1.53194e-23	0.451256	0.4599	Known
HbA1c	10:94420817_C/T	10	94420817	C	T	0.031958	0.00482298	1.39437e-11	0.164025	0.163985	Known
HbA1c	10:94466439_A/G	10	94466439	A	G	-0.0494275	0.00516429	2.56807e-22	0.850311	0.866638	Known
HbA1c	10:94484624_C/T	10	94484624	C	T	-0.0488207	0.00669467	1.01306e-13	0.917902	0.924417	Known
HbA1c	10:114754088_T/C	10	114754088	T	C	0.0539629	0.00887931	4.58721e-09	0.0283133	0.047422	Known
HbA1c	11:205198_C/A	11	205198	C	A	-0.0293437	0.00360625	9.07238e-17	0.444944	0.4391	Known
HbA1c	11:2638499_A/C	11	2638499	A	C	-0.0378459	0.00572004	9.01473e-11	0.121637	0.109516	Known
HbA1c	11:2725752_C/A	11	2725752	C	A	0.0302778	0.00529594	1.08591e-08	0.827534	0.875345	Known
HbA1c	11:2823861_A/G	11	2823861	A	G	-0.0582833	0.0102816	1.72569e-08	0.0130946	0.040723	Known
HbA1c	11:2858546_C/T	11	2858546	C	T	-0.0684746	0.00380697	1.01259e-74	0.388371	0.366923	Known
HbA1c	11:2865521_T/C	11	2865521	T	C	0.0259108	0.00389598	1.25205e-11	0.308352	0.367756	Known
HbA1c	11:2884310_C/A	11	2884310	C	A	0.0383697	0.00655819	1.61619e-09	0.0703419	0.098853	Known
HbA1c	11:2885636_C/T	11	2885636	C	T	-0.0385655	0.00526264	6.88855e-14	0.151647	0.18062	Known
HbA1c	11:9821297_C/T	11	9821297	C	T	-0.0249787	0.00374911	2.12403e-11	0.407636	0.3604	Known
HbA1c	11:17412960_A/G	11	17412960	A	G	-0.0235848	0.00368072	7.90337e-11	0.615433	0.628736	Known
HbA1c	11:61620274_T/C	11	61620274	T	C	0.0307067	0.00380701	2.07918e-16	0.625831	0.578921	Known
HbA1c	11:61672235_T/C	11	61672235	T	C	-0.0229928	0.00370609	1.68367e-10	0.343794	0.40407	Known
HbA1c	11:92708710_C/G	11	92708710	C	G	0.031684	0.00360011	7.3184e-20	0.432707	0.423849	Known
HbA1c	11:100454222_C/T	11	100454222	C	T	-0.0242495	0.00394797	5.44876e-10	0.34771	0.268353	Known
HbA1c	12:7075882_C/T	12	7075882	C	T	0.0398472	0.00643909	1.48771e-12	0.0396667	0.104709	Known
HbA1c	12:31417019_G/A	12	31417019	G	A	0.0412841	0.00490541	6.93796e-18	0.128867	0.179285	Known
HbA1c	12:111836771_A/AC	12	111836771	A	AC	0.0392234	0.00457098	1.38532e-16	0.175595	0.239473	Known
HbA1c	12:113043337_C/T	12	113043337	C	T	0.022255	0.00373236	9.36121e-09	0.617658	0.629843	Known
HbA1c	13:28459876_T/A	13	28459876	T	A	0.0236774	0.00372169	2.10436e-10	0.464475	0.46861	Known
HbA1c	13:51064491_T/A	13	51064491	T	A	-0.0213258	0.00376687	7.76634e-09	0.692896	0.621165	Novel
HbA1c	13:114528462_T/C	13	114528462	T	C	0.0243923	0.00441432	3.66925e-08	0.23056	0.238282	Known
HbA1c	15:40620560_A/G	15	40620560	A	G	0.024068	0.00419194	3.27871e-09	0.176057	0.276086	Novel
HbA1c	15:77782335_A/G	15	77782335	A	G	0.0283104	0.00360957	1.8128e-15	0.43969	0.414914	Known
HbA1c	15:77876031_T/C	15	77876031	T	C	-0.0300213	0.00550245	3.6252e-08	0.86807	0.882894	Known
HbA1c	16:20336257_A/G	16	20336257	A	G	0.0347051	0.00621586	3.27282e-08	0.090481	0.093591	Novel
HbA1c	16:53801549_C/T	16	53801549	C	T	0.0291605	0.0043566	8.01667e-11	0.160294	0.236401	Known
HbA1c	16:88853729_C/T	16	88853729	C	T	0.0351377	0.00369056	3.41678e-23	0.644902	0.624344	Known
HbA1c	17:36103565_G/A	17	36103565	G	A	-0.0315798	0.00394578	1.96648e-16	0.704382	0.675874	Known
HbA1c	17:42328621_G/A	17	42328621	G	A	0.0480822	0.00814565	1.6616e-09	0.0537897	0.049227	Known
HbA1c	17:76119293_C/T	17	76119293	C	T	-0.0367156	0.00422721	1.85944e-19	0.252605	0.267509	Known
HbA1c	17:76121864_A/G	17	76121864	A	G	0.059653	0.00445013	1.4512e-42	0.227473	0.191332	Known
HbA1c	17:76142277_C/A	17	76142277	C	A	0.0473912	0.00877254	2.53855e-08	0.0346598	0.048582	Known
HbA1c	17:76142402_G/A	17	76142402	G	A	0.0348149	0.0042981	2.08469e-16	0.272372	0.220973	Known
HbA1c	17:80628439_C/G	17	80628439	C	G	0.0293642	0.00509628	3.36481e-09	0.169086	0.168985	Known
HbA1c	17:80689667_C/T	17	80689667	C	T	-0.0429947	0.00359006	2.88213e-35	0.415863	0.487297	Known
HbA1c	17:80822829_A/G	17	80822829	A	G	-0.023591	0.00373111	6.52247e-11	0.327604	0.3884	Known
HbA1c	17:80917640_C/T	17	80917640	C	T	-0.0308156	0.00564515	3.64682e-08	0.154438	0.11777	Known
HbA1c	19:17232033_G/A	19	17232033	G	A	-0.0532689	0.0089448	1.30962e-09	0.0417326	0.049884	Known
HbA1c	19:17252041_G/A	19	17252041	G	A	-0.0372571	0.00402938	3.38656e-21	0.33402	0.287541	Known
HbA1c	19:46163796_A/C	19	46163796	A	C	0.0292176	0.00371655	1.03655e-15	0.59867	0.63913	Known
HbA1c	20:55990426_C/T	20	55990426	C	T	0.0245961	0.00363207	5.51212e-12	0.427088	0.4806	Known
HbA1c	21:34789808_T/C	21	34789808	T	C	-0.0266147	0.00451257	2.37829e-09	0.187769	0.198757	Novel
HbA1c	22:37438954_T/C	22	37438954	T	C	-0.0279351	0.00365682	4.60004e-15	0.481371	0.429931	Known
Glucose	1:226489641_G/A	1	226489641	G	A	0.0205237	0.00327689	4.05251e-10	0.257743	0.253998	Novel
Glucose	2:27502215_CTGGA/C	2	27502215	CTGGA	C	0.0398234	0.00694476	7.77725e-09	0.925986	0.95121	Known
Glucose	2:27730940_T/C	2	27730940	T	C	0.0436327	0.00285543	5.55907e-54	0.449553	0.441604	Known
Glucose	2:27763983_G/C	2	27763983	G	C	-0.0278423	0.00401991	3.24048e-12	0.81717	0.824558	Known
Glucose	2:45146005_G/A	2	45146005	G	A	0.0158203	0.0028678	3.31953e-08	0.398514	0.476686	Known
Glucose	2:45164264_G/A	2	45164264	G	A	0.0211988	0.00364734	6.60028e-09	0.167837	0.20522	Known
Glucose	2:45181002_G/A	2	45181002	G	A	0.0409059	0.00601242	3.71099e-11	0.0452882	0.074618	Known
Glucose	2:45182968_T/C	2	45182968	T	C	0.0270846	0.00405501	2.01776e-11	0.858313	0.847607	Known
Glucose	2:45187260_A/G	2	45187260	A	G	0.0436564	0.00728776	3.41768e-09	0.0538841	0.038368	Known
Glucose	2:45188135_A/G	2	45188135	A	G	0.0378123	0.00585946	1.65912e-10	0.0792534	0.058001	Known
