## Supplementary Tables for "Genome-wide study on 72,298 Korean individuals in Korean biobank data for 76 traits identifies hundreds of novel loci" (part 2 of 2)

### Sheet: 08. Meta-analysis (continued)
Supplementary Table 8. Summary of genome-wide significant identified by meta-analysis (KoGES + BBJ)
Glucose	2:45192080_G/C	2	45192080	G	C	0.0567028	0.00292875	9.04325e-85	0.373619	0.412397	Known
Glucose	2:45196337_C/A	2	45196337	C	A	0.0328295	0.00498103	2.87102e-11	0.0691757	0.116696	Known
Glucose	2:45254774_A/G	2	45254774	A	G	0.0207786	0.00313794	3.11322e-11	0.68787	0.7218	Known
Glucose	2:60586707_C/G	2	60586707	C	G	0.0201915	0.00310663	4.5415e-11	0.657104	0.685124	Novel
Glucose	2:169639371_C/A	2	169639371	C	A	-0.0252276	0.00315715	3.86987e-16	0.319963	0.333431	Known
Glucose	2:169763148_T/C	2	169763148	T	C	0.0693232	0.00889632	5.18142e-15	0.972213	0.974884	Known
Glucose	2:169771124_A/C	2	169771124	A	C	0.0519639	0.00293457	1.64794e-72	0.356589	0.377765	Known
Glucose	2:169774414_C/T	2	169774414	C	T	-0.0461621	0.00748482	1.38012e-09	0.0524414	0.041158	Known
Glucose	2:169778581_A/G	2	169778581	A	G	-0.137926	0.0101018	1.09802e-44	0.0192092	0.022316	Known
Glucose	2:169803463_C/T	2	169803463	C	T	0.0388842	0.00595624	1.80181e-11	0.0537565	0.073275	Known
Glucose	2:173382777_T/A	2	173382777	T	A	-0.021154	0.00341691	4.27702e-10	0.231922	0.215457	Known
Glucose	2:173599819_G/A	2	173599819	G	A	-0.0305676	0.00292679	5.19059e-26	0.43003	0.391859	Known
Glucose	2:234191103_T/A	2	234191103	T	A	0.0738181	0.0109194	8.30189e-11	0.0298983	0.0171	Novel
Glucose	3:63988174_C/T	3	63988174	C	T	-0.0204582	0.00297999	4.1881e-12	0.363674	0.338889	Novel
Glucose	3:123158158_T/C	3	123158158	T	C	-0.0177619	0.00298485	2.24805e-09	0.365445	0.342853	Known
Glucose	3:170732328_C/T	3	170732328	C	T	0.0524935	0.00855439	5.49252e-10	0.0249653	0.02953	Known
Glucose	3:170734443_T/TA	3	170734443	T	TA	-0.034552	0.0035691	2.49642e-22	0.193908	0.196596	Known
Glucose	3:185497552_T/TA	3	185497552	T	TA	0.0241473	0.00303251	8.72032e-16	0.311728	0.337224	Known
Glucose	4:1244218_G/A	4	1244218	G	A	-0.0217232	0.00306401	1.06879e-12	0.323206	0.312636	Novel
Glucose	4:6303731_G/A	4	6303731	G	A	-0.0505997	0.00792617	6.87822e-11	0.031486	0.044323	Novel
Glucose	6:7231843_G/A	6	7231843	G	A	-0.0202398	0.00354976	2.13039e-09	0.160386	0.272917	Known
Glucose	6:20442354_C/T	6	20442354	C	T	0.0171211	0.00316684	2.45416e-08	0.786552	0.676392	Known
Glucose	6:20527262_G/A	6	20527262	G	A	0.0226837	0.00335838	4.93776e-12	0.788682	0.720953	Known
Glucose	6:20680678_T/A	6	20680678	T	A	0.0432823	0.00285813	4.53753e-53	0.466145	0.425684	Known
Glucose	6:20931090_C/T	6	20931090	C	T	0.0162036	0.00296247	2.09602e-08	0.645409	0.601999	Known
Glucose	6:21113510_T/G	6	21113510	T	G	0.0235521	0.00397927	2.88353e-09	0.179137	0.148554	Known
Glucose	6:31241127_T/C	6	31241127	T	C	-0.0293127	0.00511641	1.83712e-08	0.0847596	0.118886	Known
Glucose	6:31391599_C/T	6	31391599	C	T	-0.0264972	0.00395182	4.29648e-11	0.129313	0.199747	Known
Glucose	6:32446840_T/C	6	32446840	T	C	-0.0221289	0.00378622	2.10682e-09	0.136893	0.215593	Known
Glucose	6:32739888_T/C	6	32739888	T	C	-0.0177129	0.00301817	9.65409e-09	0.329967	0.390786	Known
Glucose	6:39027106_C/T	6	39027106	C	T	0.0196647	0.00332907	3.0493e-09	0.236881	0.24106	Known
Glucose	6:39040469_A/G	6	39040469	A	G	-0.0313673	0.00362886	3.56627e-18	0.208767	0.180122	Known
Glucose	6:117260779_G/A	6	117260779	G	A	0.0157252	0.00289471	4.01131e-08	0.608486	0.609208	Known
Glucose	7:14879871_T/G	7	14879871	T	G	-0.016699	0.00310208	4.8458e-08	0.301984	0.302444	Known
Glucose	7:14898282_C/T	7	14898282	C	T	0.0370641	0.00290687	1.39731e-38	0.416935	0.401008	Known
Glucose	7:14930687_C/T	7	14930687	C	T	0.0472187	0.00825922	1.72234e-08	0.0423838	0.039216	Known
Glucose	7:15063430_T/A	7	15063430	T	A	-0.0407761	0.00306027	2.25892e-41	0.32186	0.304597	Known
Glucose	7:44136107_A/G	7	44136107	A	G	0.0220048	0.00282928	3.3414e-15	0.512924	0.530546	Known
Glucose	7:44143202_T/G	7	44143202	T	G	0.0860812	0.0128967	3.81578e-11	0.0159057	0.013582	Known
Glucose	7:44149105_G/A	7	44149105	G	A	-0.0201613	0.00306857	1.02277e-11	0.283126	0.332346	Known
Glucose	7:44221295_G/A	7	44221295	G	A	-0.0408133	0.00348176	1.0815e-32	0.224477	0.226197	Known
Glucose	7:44223942_G/A	7	44223942	G	A	0.0597236	0.00367881	1.5391e-60	0.185551	0.176704	Known
Glucose	7:44224851_G/A	7	44224851	G	A	-0.0295902	0.00309261	1.57629e-22	0.301322	0.309346	Known
Glucose	7:44271307_C/T	7	44271307	C	T	-0.0280798	0.00383764	1.15836e-13	0.166091	0.181837	Known
Glucose	7:50307334_A/G	7	50307334	A	G	0.0160141	0.00284624	1.74997e-08	0.419369	0.488563	Known
Glucose	7:127258384_C/T	7	127258384	C	T	0.0376423	0.00506536	3.85152e-15	0.0723727	0.095164	Novel
Glucose	8:118048033_A/G	8	118048033	A	G	0.020076	0.00288198	2.44696e-12	0.508854	0.499864	Known
Glucose	8:118049990_C/T	8	118049990	C	T	-0.030118	0.00496894	1.02977e-09	0.0954702	0.091719	Known
Glucose	8:118184783_C/T	8	118184783	C	T	-0.0464803	0.00288466	1.08264e-59	0.396873	0.403584	Known
Glucose	8:118184855_A/T	8	118184855	A	T	-0.166788	0.0163198	5.56355e-24	0.0113614	0.007974	Known
Glucose	8:118214493_G/A	8	118214493	G	A	0.0260186	0.00474672	1.13217e-08	0.102477	0.127402	Known
Glucose	8:145524492_G/C	8	145524492	G	C	-0.0181475	0.00290449	3.53458e-10	0.499671	0.533447	Known
Glucose	9:687719_A/G	9	687719	A	G	0.0362082	0.00426233	5.10673e-17	0.16455	0.11447	Novel
Glucose	9:4290085_G/C	9	4290085	G	C	0.0293379	0.00287604	2.76682e-25	0.414675	0.432307	Known
Glucose	9:22132878_T/C	9	22132878	T	C	-0.0473605	0.00286863	3.81159e-63	0.438149	0.433379	Known
Glucose	9:136155000_C/T	9	136155000	C	T	0.0216254	0.0031826	3.52347e-12	0.260205	0.276063	Known
Glucose	9:139283490_G/A	9	139283490	G	A	-0.0411591	0.00662028	6.97418e-10	0.0200532	0.07945	Known
Glucose	9:139300876_G/A	9	139300876	G	A	-0.0282592	0.00340773	2.28051e-16	0.191531	0.241991	Known
Glucose	10:12309139_C/G	10	12309139	C	G	0.0232728	0.00291405	1.00511e-15	0.449819	0.451089	Known
Glucose	10:94384786_C/T	10	94384786	C	T	0.0603002	0.00777875	1.18699e-14	0.0388104	0.033381	Known
Glucose	10:94460281_A/G	10	94460281	A	G	-0.0181112	0.0031044	3.60284e-09	0.687752	0.712357	Known
Glucose	10:112840171_A/G	10	112840171	A	G	-0.0186636	0.00312118	1.71706e-09	0.318158	0.29321	Known
Glucose	10:113012852_TA/T	10	113012852	TA	T	-0.0368743	0.0060776	1.43861e-10	0.0434739	0.065732	Known
Glucose	11:2642037_A/G	11	2642037	A	G	-0.0299297	0.00493093	1.41274e-09	0.0990576	0.092305	Known
Glucose	11:2709019_A/G	11	2709019	A	G	0.0262271	0.00389725	1.68728e-11	0.813322	0.851739	Known
Glucose	11:2858546_C/T	11	2858546	C	T	-0.0515587	0.00301308	1.43665e-67	0.38872	0.374972	Known
Glucose	11:2884310_C/A	11	2884310	C	A	0.0375129	0.00525551	6.19286e-13	0.0700702	0.097256	Known
Glucose	11:2885636_C/T	11	2885636	C	T	-0.0300319	0.0041697	1.63782e-13	0.151372	0.183401	Known
Glucose	11:2953723_C/T	11	2953723	C	T	0.020063	0.00326497	7.48906e-10	0.699434	0.718958	Known
Glucose	11:61581656_G/A	11	61581656	G	A	-0.0225899	0.00305081	1.00365e-14	0.302362	0.386221	Known
Glucose	11:72474181_CA/C	11	72474181	CA	C	-0.0442039	0.00689567	8.39247e-10	0.0613244	0.03843	Known
Glucose	11:92708710_C/G	11	92708710	C	G	0.0413522	0.0028594	8.82226e-50	0.431123	0.420423	Known
Glucose	12:31466613_G/A	12	31466613	G	A	0.0228197	0.00381559	1.01567e-09	0.129604	0.196053	Novel
Glucose	12:111346400_C/T	12	111346400	C	T	0.0172267	0.00292702	3.26688e-09	0.436115	0.459916	Known
Glucose	12:111769641_G/T	12	111769641	G	T	-0.0183406	0.00334068	4.09038e-08	0.708091	0.737824	Known
Glucose	12:112241766_G/A	12	112241766	G	A	-0.0436829	0.00347929	8.34712e-41	0.156829	0.24546	Known
Glucose	12:118414926_G/A	12	118414926	G	A	0.0181327	0.00330738	1.98958e-08	0.250641	0.256579	Novel
Glucose	12:121363506_A/G	12	121363506	A	G	0.0494745	0.00859498	5.94063e-09	0.027824	0.030792	Known
Glucose	12:133067473_G/A	12	133067473	G	A	0.025198	0.00407915	1.02524e-09	0.174622	0.13747	Known
Glucose	13:28502874_A/G	13	28502874	A	G	0.0208984	0.00297168	1.66877e-12	0.449312	0.439536	Known
Glucose	13:28528547_C/A	13	28528547	C	A	0.0176074	0.0028825	1.08245e-09	0.415995	0.417482	Known
Glucose	13:33554587_G/A	13	33554587	G	A	-0.02525	0.00403744	4.39093e-10	0.834401	0.866034	Known
Glucose	15:40616742_G/A	15	40616742	G	A	0.0186195	0.00336037	1.06948e-08	0.175546	0.270751	Novel
Glucose	15:62395224_G/C	15	62395224	G	C	-0.0249994	0.00285474	4.49001e-19	0.460095	0.422571	Known
Glucose	15:77747276_A/G	15	77747276	A	G	0.02014	0.00288124	1.69192e-12	0.423194	0.40539	Known
Glucose	15:91506407_CT/C	15	91506407	CT	C	-0.0175788	0.00291815	1.34121e-09	0.459783	0.503356	Novel
Glucose	17:17340512_T/C	17	17340512	T	C	-0.0185509	0.00286941	6.53881e-11	0.449415	0.50235	Known
Glucose	17:36099840_C/T	17	36099840	C	T	-0.0247714	0.00304876	2.45104e-16	0.702974	0.6759	Known
Glucose	17:66448490_A/G	17	66448490	A	G	-0.0201698	0.00285798	1.09381e-12	0.551075	0.580942	Novel
Glucose	18:57824038_C/G	18	57824038	C	G	0.0213209	0.00338524	1.99546e-10	0.24091	0.227012	Novel
Glucose	20:22562326_A/AG	20	22562326	A	AG	-0.0405874	0.0037374	3.41893e-30	0.13747	0.197193	Known
Glucose	20:22659842_G/C	20	22659842	G	C	-0.0190961	0.00346512	2.22601e-08	0.212375	0.25881	Known
Glucose	20:50153344_T/C	20	50153344	T	C	-0.0191535	0.00288437	1.80631e-11	0.591619	0.584461	Novel
Glucose	20:61273960_G/A	20	61273960	G	A	-0.0185027	0.00325489	8.55292e-09	0.731353	0.696406	Novel
Blood urea nitrogen	1:10722657_ACACT/A	1	10722657	ACACT	A	0.0244842	0.00394924	5.74846e-10	0.169012	0.136271	Novel
Blood urea nitrogen	1:16384353_T/C	1	16384353	T	C	-0.0241481	0.00387628	4.69377e-10	0.78692	0.829147	Novel
Blood urea nitrogen	1:33882075_G/A	1	33882075	G	A	-0.0218128	0.00321972	1.29807e-11	0.222542	0.270697	Known
Blood urea nitrogen	1:54848891_C/CA	1	54848891	C	CA	0.0246304	0.00294047	5.38633e-17	0.346912	0.338088	Known
Blood urea nitrogen	1:54871469_G/A	1	54871469	G	A	-0.0190731	0.00303754	2.32691e-10	0.260913	0.338292	Known
Blood urea nitrogen	1:57171870_T/C	1	57171870	T	C	0.0504237	0.00867435	8.58468e-09	0.0212213	0.033196	Novel
Blood urea nitrogen	1:78653585_G/A	1	78653585	G	A	-0.017119	0.00314095	2.729e-08	0.762647	0.70815	Novel
Blood urea nitrogen	1:89442733_C/T	1	89442733	C	T	0.0164879	0.00285231	7.68983e-09	0.389107	0.458279	Known
Blood urea nitrogen	1:155178782_A/T	1	155178782	A	T	-0.0582482	0.00399263	5.255e-49	0.874706	0.851702	Known
Blood urea nitrogen	1:156045662_A/G	1	156045662	A	G	-0.0258776	0.00378855	8.06043e-12	0.831138	0.834773	Known
Blood urea nitrogen	1:214173840_G/A	1	214173840	G	A	-0.0184342	0.00298544	7.06066e-10	0.342638	0.301791	Novel
Blood urea nitrogen	2:20878153_T/C	2	20878153	T	C	0.015554	0.0028194	3.28931e-08	0.506975	0.568526	Novel
Blood urea nitrogen	2:27989909_C/T	2	27989909	C	T	-0.0203706	0.00277691	1.98547e-13	0.584225	0.514362	Known
Blood urea nitrogen	2:85470987_A/G	2	85470987	A	G	-0.0176545	0.00317492	2.69907e-08	0.307123	0.255539	Novel
Blood urea nitrogen	2:113943995_C/T	2	113943995	C	T	-0.0155234	0.0028087	3.34147e-08	0.486342	0.535781	Known
Blood urea nitrogen	2:113988492_G/A	2	113988492	G	A	0.0452082	0.00290985	1.83333e-54	0.344666	0.346614	Known
Blood urea nitrogen	2:114014936_C/G	2	114014936	C	G	0.0791786	0.00793068	5.06024e-23	0.0381473	0.030939	Known
Blood urea nitrogen	2:121306440_G/A	2	121306440	G	A	0.0181678	0.00276725	4.80635e-11	0.499931	0.483534	Known
Blood urea nitrogen	2:122038783_G/A	2	122038783	G	A	0.0515473	0.0069341	1.24422e-13	0.0282212	0.050061	Known
Blood urea nitrogen	2:170205123_C/T	2	170205123	C	T	-0.0222739	0.00352357	2.65775e-10	0.200592	0.197236	Novel
Blood urea nitrogen	2:211540507_C/A	2	211540507	C	A	-0.0308066	0.0038605	3.26719e-15	0.17906	0.151364	Known
Blood urea nitrogen	3:25116582_A/G	3	25116582	A	G	0.0155154	0.00282856	4.12531e-08	0.5953	0.585784	Known
Blood urea nitrogen	3:64801187_A/G	3	64801187	A	G	0.0299189	0.00438409	1.37268e-11	0.869345	0.894035	Known
Blood urea nitrogen	3:66744938_G/A	3	66744938	G	A	-0.0283231	0.00287567	5.32918e-23	0.626259	0.632813	Known
Blood urea nitrogen	3:66778297_T/C	3	66778297	T	C	-0.0211559	0.00294239	5.85903e-13	0.355778	0.328787	Known
Blood urea nitrogen	3:66788658_T/C	3	66788658	T	C	0.0355624	0.00599006	9.4833e-10	0.0573191	0.074304	Known
Blood urea nitrogen	3:66802849_G/A	3	66802849	G	A	0.0628914	0.00369462	3.05749e-65	0.171162	0.168166	Known
Blood urea nitrogen	3:66814369_A/C	3	66814369	A	C	0.0741835	0.00982174	4.87678e-15	0.0154181	0.025749	Known
Blood urea nitrogen	3:121714684_G/A	3	121714684	G	A	0.0186248	0.00323221	9.1975e-09	0.7575	0.749879	Known
Blood urea nitrogen	3:168694893_A/T	3	168694893	A	T	-0.0180556	0.00290846	5.27364e-10	0.370152	0.341764	Known
Blood urea nitrogen	3:168930011_A/G	3	168930011	A	G	0.0210104	0.00352969	3.78005e-09	0.173379	0.207155	Known
Blood urea nitrogen	3:169037940_G/A	3	169037940	G	A	0.0180494	0.00322865	1.81497e-08	0.751652	0.738782	Known
Blood urea nitrogen	3:169088888_A/G	3	169088888	A	G	-0.0557485	0.00724556	2.133e-14	0.0437027	0.036642	Known
Blood urea nitrogen	3:169092038_A/G	3	169092038	A	G	0.0515974	0.00342379	9.20691e-51	0.252177	0.195702	Known
Blood urea nitrogen	3:169164828_A/T	3	169164828	A	T	-0.0223719	0.00339151	5.00932e-11	0.230372	0.209827	Known
Blood urea nitrogen	3:187586539_T/C	3	187586539	T	C	-0.0459766	0.00636081	1.31676e-12	0.0633972	0.050001	Known
Blood urea nitrogen	3:187661895_A/T	3	187661895	A	T	-0.0405719	0.00549745	3.77046e-14	0.0706922	0.091805	Known
Blood urea nitrogen	3:187669826_A/G	3	187669826	A	G	-0.0463061	0.00766778	1.58336e-09	0.052018	0.031089	Known
Blood urea nitrogen	3:187677377_A/C	3	187677377	A	C	0.0334198	0.00462568	6.3872e-13	0.133187	0.109724	Known
Blood urea nitrogen	3:187683046_G/A	3	187683046	G	A	-0.0454651	0.003489	7.78906e-39	0.232803	0.211646	Known
Blood urea nitrogen	3:187694767_T/A	3	187694767	T	A	-0.0327906	0.00305655	1.83089e-27	0.746463	0.67288	Known
Blood urea nitrogen	3:187713718_T/A	3	187713718	T	A	-0.0637001	0.00294588	5.55025e-103	0.368868	0.311871	Known
Blood urea nitrogen	3:187757403_A/G	3	187757403	A	G	-0.0201276	0.00280914	5.75744e-13	0.520594	0.567211	Known
Blood urea nitrogen	3:187780414_T/TA	3	187780414	T	TA	0.0336611	0.00416421	3.30531e-15	0.818988	0.875957	Known
Blood urea nitrogen	3:193810750_C/T	3	193810750	C	T	0.0192871	0.00305911	4.62596e-10	0.663759	0.712415	Novel
Blood urea nitrogen	4:3739334_T/A	4	3739334	T	A	0.0211072	0.00354565	2.74334e-09	0.225759	0.251597	Known
Blood urea nitrogen	4:3740612_C/A	4	3740612	C	A	-0.0197605	0.0031334	4.54509e-10	0.435729	0.416016	Known
Blood urea nitrogen	4:39413780_G/A	4	39413780	G	A	-0.016309	0.00283409	8.78426e-09	0.402644	0.420705	Known
Blood urea nitrogen	4:77364126_A/G	4	77364126	A	G	-0.0164959	0.00291591	1.48997e-08	0.646911	0.662881	Known
Blood urea nitrogen	4:81181072_A/T	4	81181072	A	T	-0.0198693	0.00300716	3.66031e-11	0.345132	0.297877	Known
Blood urea nitrogen	4:120011540_T/C	4	120011540	T	C	-0.0191401	0.00317636	2.07989e-09	0.254728	0.26282	Known
Blood urea nitrogen	5:34503352_C/T	5	34503352	C	T	0.0178294	0.00289351	7.38561e-10	0.378286	0.347504	Known
Blood urea nitrogen	5:35190748_G/A	5	35190748	G	A	0.0211963	0.00280627	3.60345e-14	0.424088	0.420014	Known
Blood urea nitrogen	5:44125726_A/G	5	44125726	A	G	0.0205009	0.00327162	3.07744e-10	0.213365	0.244614	Novel
Blood urea nitrogen	5:68609885_G/T	5	68609885	G	T	-0.0175141	0.00281413	3.38778e-10	0.469842	0.497105	Known
Blood urea nitrogen	5:72441814_C/T	5	72441814	C	T	0.0289727	0.00279257	2.43929e-25	0.423822	0.456658	Known
Blood urea nitrogen	5:176806636_C/T	5	176806636	C	T	0.017947	0.00293973	9.54247e-10	0.333723	0.35618	Known
Blood urea nitrogen	6:50791640_G/C	6	50791640	G	C	0.0293046	0.00297883	7.95244e-23	0.308793	0.315906	Known
Blood urea nitrogen	6:51072034_TA/T	6	51072034	TA	T	-0.0166196	0.00285071	5.49599e-09	0.592588	0.625738	Known
Blood urea nitrogen	6:54649495_G/T	6	54649495	G	T	0.0171096	0.00303553	1.72725e-08	0.362692	0.318819	Known
Blood urea nitrogen	6:54742179_G/A	6	54742179	G	A	-0.016543	0.00291453	1.52819e-08	0.610717	0.62294	Known
Blood urea nitrogen	6:54973761_C/A	6	54973761	C	A	0.108634	0.00606519	1.13548e-71	0.0558302	0.067268	Known
Blood urea nitrogen	6:55045375_T/G	6	55045375	T	G	-0.0159533	0.00277974	9.25619e-09	0.467957	0.497351	Known
Blood urea nitrogen	6:55147698_A/T	6	55147698	A	T	0.0245914	0.00346137	1.22096e-12	0.214337	0.193825	Known
Blood urea nitrogen	6:100890991_A/G	6	100890991	A	G	-0.0190438	0.00281115	1.19582e-11	0.593832	0.568722	Novel
Blood urea nitrogen	6:107168982_G/A	6	107168982	G	A	0.0237312	0.0036755	1.04772e-10	0.170229	0.177359	Known
Blood urea nitrogen	6:127452639_C/G	6	127452639	C	G	0.0357182	0.00277248	3.25616e-38	0.524553	0.514516	Known
Blood urea nitrogen	6:139789685_A/C	6	139789685	A	C	-0.0186086	0.00296689	3.60186e-10	0.31558	0.351772	Novel
Blood urea nitrogen	6:166417218_G/C	6	166417218	G	C	0.0415518	0.00397871	1.50287e-25	0.84477	0.857611	Known
Blood urea nitrogen	6:166510023_T/TATTTATTACCA	6	166510023	T	TATTTATTACCA	0.0302334	0.00542639	2.64601e-08	0.921306	0.933972	Known
Blood urea nitrogen	6:166517329_C/T	6	166517329	C	T	-0.0262465	0.00441371	2.24002e-09	0.105659	0.113596	Known
Blood urea nitrogen	7:1285195_A/T	7	1285195	A	T	0.0497288	0.00297293	9.65539e-63	0.363526	0.317774	Known
Blood urea nitrogen	8:23769206_C/T	8	23769206	C	T	-0.0267463	0.00344838	9.24254e-15	0.776315	0.801882	Known
Blood urea nitrogen	8:102488356_G/A	8	102488356	G	A	0.0165948	0.00280041	2.58506e-09	0.42028	0.477366	Novel
Blood urea nitrogen	8:102565712_A/T	8	102565712	A	T	0.0267865	0.00479301	2.15291e-08	0.0896809	0.100038	Novel
Blood urea nitrogen	8:127495056_T/C	8	127495056	T	C	0.0313378	0.00308004	2.05214e-24	0.30883	0.294419	Known
Blood urea nitrogen	8:143761931_C/T	8	143761931	C	T	-0.0177307	0.00283866	5.1601e-10	0.50083	0.63286	Known
Blood urea nitrogen	9:3729485_T/C	9	3729485	T	C	-0.0212659	0.00386499	4.63333e-08	0.178267	0.150892	Novel
Blood urea nitrogen	9:114878791_A/G	9	114878791	A	G	0.0273609	0.00483583	1.66962e-08	0.87323	0.906571	Novel
Blood urea nitrogen	9:119277146_T/C	9	119277146	T	C	0.0159181	0.00280212	1.24203e-08	0.473536	0.434324	Novel
Blood urea nitrogen	9:136141870_C/T	9	136141870	C	T	0.0199302	0.00311092	1.28289e-10	0.261108	0.275597	Known
Blood urea nitrogen	9:136142185_C/T	9	136142185	C	T	-0.0242607	0.00355153	8.06565e-12	0.217346	0.172349	Known
Blood urea nitrogen	10:29203987_C/T	10	29203987	C	T	-0.0598557	0.00710772	1.65918e-17	0.0416704	0.040626	Known
Blood urea nitrogen	10:43869097_C/A	10	43869097	C	A	0.0211541	0.00286498	1.62651e-13	0.404041	0.35286	Known
Blood urea nitrogen	10:60265164_A/AC	10	60265164	A	AC	-0.0186299	0.00279115	2.76862e-11	0.469167	0.50041	Known
Blood urea nitrogen	10:76361241_A/G	10	76361241	A	G	0.0169218	0.00287701	3.79954e-09	0.605391	0.610468	Novel
Blood urea nitrogen	11:15712323_A/G	11	15712323	A	G	0.0154146	0.00282575	4.77032e-08	0.39435	0.409173	Novel
Blood urea nitrogen	11:30571347_C/T	11	30571347	C	T	0.017413	0.00280428	5.4482e-10	0.558974	0.596864	Known
Blood urea nitrogen	11:30686299_C/G	11	30686299	C	G	-0.0191339	0.00330871	6.80632e-09	0.300839	0.265188	Known
Blood urea nitrogen	11:30713774_G/A	11	30713774	G	A	0.0159388	0.00286009	1.65568e-08	0.327834	0.413594	Known
Blood urea nitrogen	11:30749090_T/C	11	30749090	T	C	-0.0455997	0.00290962	3.26232e-55	0.389142	0.353189	Known
Blood urea nitrogen	11:62186542_G/A	11	62186542	G	A	0.0156785	0.00282097	2.47415e-08	0.392254	0.400429	Novel
Blood urea nitrogen	11:69251852_T/G	11	69251852	T	G	-0.0191452	0.00280313	8.09141e-12	0.435711	0.407779	Novel
Blood urea nitrogen	11:74099892_T/C	11	74099892	T	C	-0.0179479	0.00296947	1.59591e-09	0.640958	0.698636	Novel
Blood urea nitrogen	11:86642872_A/AT	11	86642872	A	AT	0.0228189	0.00283122	7.38074e-16	0.527527	0.60308	Known
Blood urea nitrogen	12:42402342_C/T	12	42402342	C	T	0.0186243	0.00291372	1.31305e-10	0.341325	0.38711	Known
Blood urea nitrogen	12:50267335_C/T	12	50267335	C	T	0.0175867	0.0028159	3.12182e-10	0.562942	0.54492	Known
Blood urea nitrogen	12:76271183_G/A	12	76271183	G	A	-0.0202642	0.00290786	3.31908e-12	0.638704	0.594091	Known
Blood urea nitrogen	12:111602106_A/G	12	111602106	A	G	0.0208968	0.00290509	6.76816e-13	0.551028	0.564819	Known
Blood urea nitrogen	12:112040904_C/A	12	112040904	C	A	-0.022366	0.00326635	8.21558e-12	0.327178	0.227513	Known
Blood urea nitrogen	12:112230019_G/C	12	112230019	G	C	0.0477987	0.00340033	3.84572e-45	0.157818	0.245524	Known
Blood urea nitrogen	12:112733614_A/T	12	112733614	A	T	-0.0207414	0.00359381	8.68353e-09	0.254217	0.230215	Known
Blood urea nitrogen	12:113112280_A/G	12	113112280	A	G	-0.0175075	0.0029213	2.08983e-09	0.349363	0.3961	Known
Blood urea nitrogen	12:113235279_C/T	12	113235279	C	T	0.0173224	0.0030127	5.18262e-09	0.503203	0.516597	Known
Blood urea nitrogen	12:113318320_C/G	12	113318320	C	G	-0.0165504	0.00284058	5.5023e-09	0.61091	0.564446	Known
Blood urea nitrogen	12:113432319_C/T	12	113432319	C	T	0.0166464	0.00299726	3.27428e-08	0.304064	0.358323	Known
Blood urea nitrogen	12:113784359_T/C	12	113784359	T	C	-0.0207666	0.00331606	3.74982e-10	0.247129	0.266906	Known
Blood urea nitrogen	12:121419056_T/C	12	121419056	T	C	0.0226108	0.00278057	4.25791e-16	0.539158	0.529483	Known
Blood urea nitrogen	13:42780628_C/A	13	42780628	C	A	0.0167185	0.00295126	1.29419e-08	0.298438	0.359225	Known
Blood urea nitrogen	13:51097400_G/A	13	51097400	G	A	0.0159336	0.00284307	2.22974e-08	0.65403	0.572311	Known
Blood urea nitrogen	13:72345505_C/T	13	72345505	C	T	-0.0297586	0.00401198	1.4351e-13	0.880215	0.851199	Known
Blood urea nitrogen	13:73716317_T/G	13	73716317	T	G	-0.0176151	0.00284206	4.83708e-10	0.5729	0.608351	Known
Blood urea nitrogen	13:99438618_A/C	13	99438618	A	C	0.0264725	0.00302232	2.41945e-18	0.285522	0.340482	Known
Blood urea nitrogen	14:54398753_T/C	14	54398753	T	C	-0.0154989	0.00278015	2.43097e-08	0.494785	0.561607	Novel
Blood urea nitrogen	15:53871543_G/A	15	53871543	G	A	0.031385	0.00500261	4.79714e-10	0.0853871	0.09552	Known
Blood urea nitrogen	15:53919945_GA/G	15	53919945	GA	G	-0.033533	0.00282954	2.92771e-32	0.403739	0.392643	Known
Blood urea nitrogen	15:53999865_A/C	15	53999865	A	C	-0.0281563	0.00469933	2.1614e-09	0.104917	0.103005	Known
Blood urea nitrogen	15:61189609_G/A	15	61189609	G	A	0.0290766	0.00283275	9.30916e-25	0.398256	0.403579	Known
Blood urea nitrogen	15:76194538_G/C	15	76194538	G	C	0.0250908	0.00288212	3.99026e-18	0.447788	0.498259	Known
Blood urea nitrogen	15:77828668_G/A	15	77828668	G	A	-0.0155033	0.00280856	3.38517e-08	0.432976	0.402895	Novel
Blood urea nitrogen	15:99269283_G/C	15	99269283	G	C	0.0266395	0.00436636	7.51317e-10	0.099783	0.135894	Known
Blood urea nitrogen	15:99317922_G/T	15	99317922	G	T	-0.0272412	0.00288555	3.19166e-21	0.497162	0.465443	Known
Blood urea nitrogen	16:20393308_A/T	16	20393308	A	T	-0.0378098	0.0034602	1.21529e-26	0.171533	0.219771	Known
Blood urea nitrogen	16:20409579_C/T	16	20409579	C	T	0.0160039	0.00288808	2.99846e-08	0.383906	0.392041	Known
Blood urea nitrogen	16:53802494_C/T	16	53802494	C	T	0.0336589	0.00363389	3.05699e-20	0.124384	0.203526	Known
Blood urea nitrogen	16:57298926_G/T	16	57298926	G	T	-0.022168	0.00331001	1.65301e-11	0.223459	0.230211	Novel
Blood urea nitrogen	16:69530175_C/G	16	69530175	C	G	-0.0439088	0.0071855	6.81778e-10	0.0340124	0.04359	Known
Blood urea nitrogen	16:69559288_G/A	16	69559288	G	A	-0.0472117	0.00579486	2.87493e-16	0.081124	0.085919	Known
Blood urea nitrogen	16:69672675_G/C	16	69672675	G	C	-0.0216278	0.00283184	2.30731e-14	0.419304	0.38966	Known
Blood urea nitrogen	17:34915044_C/CAG	17	34915044	C	CAG	-0.015233	0.00277899	4.39258e-08	0.441484	0.473429	Novel
Blood urea nitrogen	17:36047417_A/G	17	36047417	A	G	-0.0329828	0.00303542	1.15456e-27	0.702647	0.697048	Known
Blood urea nitrogen	17:44889703_C/T	17	44889703	C	T	0.019199	0.00286155	1.85387e-11	0.428223	0.469422	Known
Blood urea nitrogen	17:44991936_G/A	17	44991936	G	A	-0.0332158	0.00279493	9.45778e-33	0.579302	0.50406	Known
Blood urea nitrogen	17:45079189_C/G	17	45079189	C	G	-0.0253331	0.00416735	4.33074e-10	0.925361	0.82075	Known
Blood urea nitrogen	17:46643389_A/G	17	46643389	A	G	0.0189472	0.00284481	2.96839e-11	0.52228	0.61336	Novel
Blood urea nitrogen	17:47986794_A/C	17	47986794	A	C	0.0256107	0.00283942	1.02529e-19	0.383535	0.434002	Known
Blood urea nitrogen	17:58898400_C/T	17	58898400	C	T	-0.060593	0.0111282	2.03229e-08	0.0111921	0.018387	Known
Blood urea nitrogen	17:59196065_G/T	17	59196065	G	T	0.0324797	0.00399518	3.84267e-16	0.882944	0.842383	Known
Blood urea nitrogen	17:59241155_T/C	17	59241155	T	C	0.0460704	0.00322355	1.27093e-46	0.774676	0.742953	Known
Blood urea nitrogen	17:65569986_T/G	17	65569986	T	G	-0.0203991	0.00326001	3.56756e-10	0.237515	0.235992	Known
Blood urea nitrogen	17:65578103_T/C	17	65578103	T	C	-0.0287175	0.00282064	1.4916e-24	0.572621	0.495627	Known
Blood urea nitrogen	18:11994448_C/G	18	11994448	C	G	-0.0274734	0.00383904	1.6399e-12	0.179464	0.148265	Novel
Blood urea nitrogen	18:24386535_G/T	18	24386535	G	T	0.0185567	0.0031172	2.56708e-09	0.263873	0.293746	Known
Blood urea nitrogen	18:43010309_G/A	18	43010309	G	A	0.0413538	0.00564879	4.02761e-13	0.0773525	0.06977	Known
Blood urea nitrogen	18:43135271_A/G	18	43135271	A	G	-0.0235829	0.00418885	2.22278e-08	0.147363	0.132446	Known
Blood urea nitrogen	18:43138345_T/C	18	43138345	T	C	-0.034211	0.00332109	1.48648e-25	0.781324	0.770941	Known
Blood urea nitrogen	18:43165103_GTCC/G	18	43165103	GTCC	G	-0.044963	0.00337308	9.14519e-41	0.228871	0.21802	Known
Blood urea nitrogen	18:43199038_C/T	18	43199038	C	T	0.0313501	0.00538878	6.88566e-09	0.0898975	0.076773	Known
Blood urea nitrogen	18:43220331_A/G	18	43220331	A	G	0.0220606	0.00303034	3.70755e-13	0.326964	0.323162	Known
Blood urea nitrogen	18:43230766_A/G	18	43230766	A	G	0.0583202	0.00324212	3.37291e-73	0.742578	0.75707	Known
Blood urea nitrogen	18:43253360_C/T	18	43253360	C	T	-0.0276118	0.00290528	1.14696e-21	0.383081	0.349657	Known
Blood urea nitrogen	18:43277037_T/C	18	43277037	T	C	-0.0729653	0.00791777	3.23979e-18	0.0451193	0.027741	Known
Blood urea nitrogen	18:43314662_G/A	18	43314662	G	A	-0.0748579	0.0118063	6.5438e-10	0.022655	0.013212	Known
Blood urea nitrogen	18:43317899_C/T	18	43317899	C	T	0.023466	0.00283703	1.10942e-16	0.394997	0.38702	Known
Blood urea nitrogen	18:77158225_A/G	18	77158225	A	G	-0.0194044	0.00299392	1.09364e-10	0.681276	0.684204	Known
Blood urea nitrogen	19:46157046_C/T	19	46157046	C	T	-0.0187396	0.00343498	3.08041e-08	0.200203	0.244335	Known
Blood urea nitrogen	19:46175046_A/T	19	46175046	A	T	-0.0195494	0.00285725	7.70802e-12	0.594185	0.619054	Known
Blood urea nitrogen	19:46180184_C/T	19	46180184	C	T	-0.0384933	0.00334327	1.29466e-31	0.195834	0.230561	Known
Blood urea nitrogen	19:46345886_T/C	19	46345886	T	C	0.0175672	0.00298943	4.20326e-09	0.321017	0.302516	Known
Blood urea nitrogen	19:46363711_C/T	19	46363711	C	T	-0.0489658	0.0089632	4.19459e-08	0.0268948	0.02875	Known
Blood urea nitrogen	20:55287567_G/A	20	55287567	G	A	0.0195986	0.00281692	1.91922e-12	0.512573	0.496208	Known
Blood urea nitrogen	20:56044642_G/A	20	56044642	G	A	0.0207644	0.003112	2.40131e-11	0.274941	0.269109	Known
Blood urea nitrogen	20:57320722_G/A	20	57320722	G	A	0.0376709	0.00677909	3.28067e-08	0.0513124	0.043231	Known
Blood urea nitrogen	20:57374016_C/CTTAT	20	57374016	C	CTTAT	0.0242489	0.00309425	4.41819e-15	0.308421	0.268347	Known
Blood urea nitrogen	20:57463993_C/T	20	57463993	C	T	-0.03064	0.00308139	3.04041e-23	0.683017	0.724013	Known
Blood urea nitrogen	20:57510417_G/C	20	57510417	G	C	0.0288243	0.00416021	7.03916e-12	0.163913	0.126476	Known
Blood urea nitrogen	21:16517108_C/T	21	16517108	C	T	0.017986	0.00283858	2.20245e-10	0.450232	0.413533	Known
Albumin	1:16505320_A/G	1	16505320	A	G	0.0213898	0.00378247	1.47533e-08	0.814699	0.806135	Known
Albumin	1:23828151_C/T	1	23828151	C	T	0.0171866	0.00313205	3.80665e-08	0.629889	0.589602	Novel
Albumin	1:110470764_G/A	1	110470764	G	A	-0.0240769	0.00338833	1.50525e-12	0.320097	0.287651	Known
Albumin	1:110477852_T/A	1	110477852	T	A	0.0232247	0.00394903	3.93924e-09	0.16831	0.172993	Known
Albumin	1:178528222_C/T	1	178528222	C	T	0.0209892	0.00296898	1.59894e-12	0.494266	0.465137	Novel
Albumin	1:200249712_C/T	1	200249712	C	T	-0.0172732	0.00303418	1.13101e-08	0.425541	0.421647	Novel
Albumin	2:27199421_A/C	2	27199421	A	C	0.0310644	0.00392042	3.3073e-15	0.203453	0.161224	Known
Albumin	2:27386799_T/C	2	27386799	T	C	0.0283928	0.00335493	1.41355e-17	0.738157	0.705868	Known
Albumin	2:27578123_C/T	2	27578123	C	T	0.0535723	0.00922555	2.80682e-09	0.0221005	0.031241	Known
Albumin	2:27580207_G/A	2	27580207	G	A	-0.0625979	0.010542	4.17528e-09	0.0254654	0.020147	Known
Albumin	2:27650594_A/T	2	27650594	A	T	-0.0614332	0.00924062	1.53688e-10	0.041913	0.025738	Known
Albumin	2:27675344_G/A	2	27675344	G	A	-0.0652333	0.00776534	3.34998e-17	0.0300199	0.043574	Known
Albumin	2:27730940_T/C	2	27730940	T	C	-0.0686216	0.00298843	1.82032e-116	0.449804	0.442009	Known
Albumin	2:27741555_T/C	2	27741555	T	C	-0.0542733	0.00528349	6.00873e-24	0.112625	0.100102	Known
Albumin	2:27828292_G/A	2	27828292	G	A	0.0319367	0.00438111	3.38693e-13	0.860719	0.872107	Known
Albumin	2:27833161_G/A	2	27833161	G	A	0.0376323	0.00666895	3.99958e-08	0.0217574	0.084838	Known
Albumin	2:27949217_G/T	2	27949217	G	T	-0.064356	0.0116816	4.91459e-08	0.0178923	0.019865	Known
Albumin	2:28020157_C/T	2	28020157	C	T	-0.0201242	0.00298912	1.64047e-11	0.591481	0.53182	Known
Albumin	2:28339906_A/G	2	28339906	A	G	-0.0261514	0.0044849	4.02993e-08	0.207182	0.156255	Known
Albumin	3:52348364_C/A	3	52348364	C	A	-0.0168879	0.0029793	1.42549e-08	0.539341	0.484754	Novel
Albumin	3:122652781_C/A	3	122652781	C	A	0.0206983	0.00341439	1.30473e-09	0.28587	0.24191	Known
Albumin	4:2836879_T/C	4	2836879	T	C	0.0195546	0.00343689	1.14706e-08	0.263681	0.290087	Known
Albumin	4:3346617_T/C	4	3346617	T	C	0.0244745	0.00308585	2.37297e-15	0.61612	0.650729	Known
Albumin	4:3424961_C/T	4	3424961	C	T	-0.0462216	0.00841157	3.43659e-08	0.0468068	0.03951	Known
Albumin	4:3434885_T/G	4	3434885	T	G	-0.0484695	0.00299662	2.90751e-59	0.495547	0.461836	Known
Albumin	4:3446751_T/C	4	3446751	T	C	-0.0370685	0.00385979	4.86562e-22	0.827047	0.810186	Known
Albumin	4:3518680_G/A	4	3518680	G	A	0.0213835	0.0030861	4.66206e-12	0.378108	0.396708	Known
Albumin	4:74321780_T/C	4	74321780	T	C	-0.107099	0.00971756	8.10001e-27	0.0320125	0.029962	Known
Albumin	4:79525716_C/T	4	79525716	C	T	0.0208067	0.0029866	3.19432e-12	0.569187	0.520474	Known
Albumin	4:79545801_T/A	4	79545801	T	A	0.069449	0.00974547	3.52733e-12	0.0196886	0.031544	Known
Albumin	4:79578251_T/C	4	79578251	T	C	0.0566147	0.00401113	1.92225e-45	0.159464	0.199194	Known
Albumin	4:177432085_T/C	4	177432085	T	C	-0.0252242	0.00389365	9.32084e-11	0.173329	0.175296	Known
Albumin	5:53301561_C/G	5	53301561	C	G	0.0183408	0.00298189	8.08977e-10	0.481852	0.452975	Novel
Albumin	5:55806751_A/G	5	55806751	A	G	0.0172784	0.00295849	5.33382e-09	0.514572	0.469962	Novel
Albumin	5:71993411_A/G	5	71993411	A	G	0.0206402	0.00334356	7.4236e-10	0.672265	0.633976	Known
Albumin	5:72406659_A/C	5	72406659	A	C	-0.0328279	0.00305176	3.65003e-27	0.388191	0.462662	Known
Albumin	5:131776967_T/C	5	131776967	T	C	-0.017669	0.00322257	3.82644e-08	0.263112	0.343252	Novel
Albumin	5:158001309_A/T	5	158001309	A	T	0.0200405	0.00333614	1.92396e-09	0.279058	0.26883	Novel
Albumin	6:29481414_C/A	6	29481414	C	A	0.0798774	0.0141457	1.6366e-08	0.0104054	0.011817	Known
Albumin	6:29666664_T/G	6	29666664	T	G	0.019292	0.0031076	1.08511e-09	0.404637	0.518107	Known
Albumin	6:29692433_T/C	6	29692433	T	C	0.0361352	0.0053414	5.34893e-09	0.968949	0.827662	Known
Albumin	6:31002616_C/T	6	31002616	C	T	-0.0241396	0.00319295	1.03182e-13	0.370671	0.452023	Known
Albumin	6:31084048_A/G	6	31084048	A	G	-0.0332966	0.00409069	1.68715e-14	0.204804	0.202664	Known
Albumin	6:31136453_A/G	6	31136453	A	G	0.0279034	0.00334872	5.44848e-17	0.724888	0.60962	Known
Albumin	6:31218984_A/G	6	31218984	A	G	0.021997	0.00328448	6.2514e-12	0.516363	0.561005	Known
Albumin	6:31239090_G/C	6	31239090	G	C	0.0203993	0.00361306	1.58513e-08	0.311291	0.26388	Known
Albumin	6:31247203_A/T	6	31247203	A	T	-0.022057	0.00360099	2.27673e-09	0.229324	0.273335	Known
Albumin	6:31278864_T/C	6	31278864	T	C	-0.0375694	0.00485118	2.90503e-13	0.110236	0.157175	Known
Albumin	6:31313220_G/C	6	31313220	G	C	-0.0344673	0.0032023	1.28062e-26	0.466245	0.425161	Known
Albumin	6:31320576_CAA/C	6	31320576	CAA	C	-0.0424918	0.00522612	5.54828e-15	0.0898385	0.13231	Known
Albumin	6:31381407_A/G	6	31381407	A	G	-0.0188544	0.00320283	7.44786e-09	0.529638	0.556264	Known
Albumin	6:31442748_G/A	6	31442748	G	A	-0.04707	0.00473816	3.94226e-23	0.0833141	0.161351	Known
Albumin	6:31525448_C/T	6	31525448	C	T	-0.0223881	0.00354492	6.15214e-10	0.175355	0.301598	Known
Albumin	6:31869673_C/T	6	31869673	C	T	-0.017825	0.00314897	1.22415e-08	0.411611	0.503531	Known
Albumin	6:32026107_C/T	6	32026107	C	T	0.020384	0.00343102	1.26913e-08	0.706024	0.693347	Known
Albumin	6:32179432_G/T	6	32179432	G	T	-0.0239172	0.00383512	8.00005e-10	0.155521	0.225535	Known
Albumin	6:32364587_G/A	6	32364587	G	A	-0.027494	0.00421505	6.46696e-10	0.0782098	0.215137	Known
Albumin	6:32415080_G/A	6	32415080	G	A	-0.0244637	0.00342547	1.48567e-12	0.310972	0.32713	Known
Albumin	6:32629372_G/A	6	32629372	G	A	-0.0389604	0.00523955	2.43222e-13	0.135156	0.131776	Known
Albumin	6:32677434_C/T	6	32677434	C	T	0.0605856	0.0103698	6.11363e-09	0.0295058	0.02039	Known
Albumin	6:32688759_T/C	6	32688759	T	C	-0.039176	0.00534133	9.11875e-11	0.0642218	0.119307	Known
Albumin	6:32779090_C/G	6	32779090	C	G	-0.0259936	0.00461814	3.76959e-08	0.180984	0.163685	Known
Albumin	6:32787036_C/A	6	32787036	C	A	0.017808	0.00311284	1.54593e-08	0.552901	0.53844	Known
Albumin	6:33097614_C/A	6	33097614	C	A	-0.0257756	0.00415767	4.07171e-09	0.182846	0.176513	Known
Albumin	6:33198260_G/A	6	33198260	G	A	-0.0341765	0.00526618	1.7809e-08	0.0747227	0.131503	Known
Albumin	6:34237747_G/A	6	34237747	G	A	0.0297957	0.0037309	1.04834e-15	0.80565	0.798693	Known
Albumin	6:34304898_ATTGT/A	6	34304898	ATTGT	A	-0.0278999	0.00413101	2.18187e-11	0.187448	0.174774	Known
Albumin	7:17908130_T/A	7	17908130	T	A	0.0180281	0.00299889	1.87477e-09	0.559985	0.544433	Known
Albumin	7:22672470_G/A	7	22672470	G	A	0.0322306	0.00520284	2.27748e-09	0.11623	0.099797	Known
Albumin	7:22740985_C/G	7	22740985	C	G	-0.0361766	0.00409316	8.74941e-19	0.180854	0.143166	Known
Albumin	7:73032835_T/C	7	73032835	T	C	-0.045221	0.0048779	1.89439e-20	0.104071	0.10351	Known
Albumin	7:80286003_C/T	7	80286003	C	T	0.0669243	0.0065067	8.98114e-24	0.0685723	0.04621	Known
Albumin	7:130584684_C/G	7	130584684	C	G	-0.0183645	0.00307994	2.41036e-09	0.368788	0.382975	Known
Albumin	8:9177525_C/T	8	9177525	C	T	0.0971564	0.014663	5.54852e-11	0.986423	0.990096	Known
Albumin	8:126476873_T/C	8	126476873	T	C	-0.0199664	0.00299145	2.49301e-11	0.588282	0.563014	Known
Albumin	9:107623626_C/T	9	107623626	C	T	0.0190455	0.0029955	1.79667e-10	0.479978	0.514721	Novel
Albumin	9:112236113_T/C	9	112236113	T	C	-0.0328809	0.00360531	1.22663e-19	0.251952	0.207271	Known
Albumin	9:133438509_G/A	9	133438509	G	A	0.0174845	0.002989	4.88372e-09	0.477662	0.459719	Novel
Albumin	9:136137657_C/T	9	136137657	C	T	0.0293856	0.00375662	6.33398e-15	0.21621	0.177802	Known
Albumin	9:136155000_C/T	9	136155000	C	T	-0.0194406	0.00333277	5.55764e-09	0.260194	0.276326	Known
Albumin	10:64914518_CATA/C	10	64914518	CATA	C	-0.0166018	0.0029892	2.67301e-08	0.401662	0.492707	Novel
Albumin	11:72877964_G/A	11	72877964	G	A	0.024161	0.00377848	1.49128e-10	0.196704	0.231221	Novel
Albumin	11:118600742_T/C	11	118600742	T	C	0.0172142	0.0030221	1.25436e-08	0.502609	0.546962	Known
Albumin	11:119055362_A/G	11	119055362	A	G	-0.0204569	0.00316922	1.09816e-10	0.68081	0.656679	Known
Albumin	12:13295924_ACTT/A	12	13295924	ACTT	A	0.0685106	0.0097277	1.9715e-12	0.0188744	0.030523	Known
Albumin	12:13322867_C/T	12	13322867	C	T	0.0172819	0.00305413	1.56211e-08	0.356922	0.39652	Known
Albumin	12:112015824_AC/A	12	112015824	AC	A	-0.0227856	0.00333985	7.70701e-12	0.645503	0.756101	Known
Albumin	12:112241766_G/A	12	112241766	G	A	-0.0294263	0.00367484	4.02663e-16	0.156779	0.24565	Known
Albumin	12:123891852_C/G	12	123891852	C	G	0.0208814	0.00348741	2.00558e-09	0.257965	0.226233	Known
Albumin	14:94844843_T/G	14	94844843	T	G	-0.0189827	0.00330806	7.4293e-09	0.256287	0.286689	Known
Albumin	14:95054012_A/G	14	95054012	A	G	-0.0407267	0.00342481	2.62849e-32	0.268099	0.23746	Known
Albumin	15:51444751_G/C	15	51444751	G	C	0.0199554	0.00310125	1.26814e-10	0.369596	0.363521	Novel
Albumin	15:78351044_G/A	15	78351044	G	A	-0.0304615	0.0048232	2.99065e-10	0.118808	0.102772	Known
Albumin	15:96138901_G/A	15	96138901	G	A	-0.0165699	0.00302493	3.88663e-08	0.53284	0.524374	Known
Albumin	17:1334188_C/T	17	1334188	C	T	0.0248656	0.00443362	2.51381e-08	0.112818	0.145479	Known
Albumin	17:1639965_G/A	17	1639965	G	A	0.0428454	0.00394246	5.43637e-28	0.1466	0.183216	Known
Albumin	17:1646651_A/C	17	1646651	A	C	0.0345343	0.00316627	1.45427e-27	0.648109	0.691413	Known
Albumin	17:7462555_G/A	17	7462555	G	A	0.0227403	0.00304511	8.80312e-14	0.390928	0.398009	Known
Albumin	17:16842991_G/A	17	16842991	G	A	-0.0412915	0.00309417	9.84647e-41	0.336768	0.365915	Known
Albumin	18:60828019_A/ACGT	18	60828019	A	ACGT	-0.0197685	0.00300456	4.64386e-11	0.526733	0.533477	Known
Albumin	18:60845884_T/C	18	60845884	T	C	-0.0166286	0.0030041	3.381e-08	0.462986	0.519365	Known
Albumin	19:3429937_G/A	19	3429937	G	A	-0.0172459	0.00303119	1.30659e-08	0.611569	0.527244	Novel
Albumin	19:33841611_G/A	19	33841611	G	A	0.0266288	0.00358045	9.90934e-14	0.216282	0.228633	Known
Albumin	19:33896432_A/C	19	33896432	A	C	-0.0237082	0.00297064	1.4635e-15	0.451138	0.472968	Known
Albumin	19:35549122_C/T	19	35549122	C	T	0.0560499	0.00940748	2.4837e-09	0.0259014	0.026091	Known
Albumin	19:35553341_C/T	19	35553341	C	T	0.0849902	0.00599941	8.61442e-46	0.935884	0.929921	Known
Albumin	19:36021193_A/G	19	36021193	A	G	-0.0205258	0.00337007	1.11335e-09	0.740147	0.735645	Known
Albumin	19:49965580_C/T	19	49965580	C	T	0.0958835	0.0114285	2.73173e-18	0.011662	0.025205	Known
Albumin	19:50016759_C/T	19	50016759	C	T	0.108029	0.00447892	8.93183e-128	0.148865	0.147014	Known
Albumin	19:50022939_T/C	19	50022939	T	C	-0.0648464	0.00874011	1.16734e-13	0.0292755	0.032051	Known
Albumin	19:50036597_C/T	19	50036597	C	T	-0.0745764	0.00825918	4.67581e-20	0.0299053	0.036706	Known
Albumin	19:50042867_T/TG	19	50042867	T	TG	-0.0384056	0.00368196	3.66944e-25	0.234501	0.200318	Known
Albumin	19:50067160_T/G	19	50067160	T	G	0.0798299	0.0103384	3.08358e-14	0.0265539	0.025807	Known
Albumin	19:50182697_T/C	19	50182697	T	C	-0.0181393	0.00311531	4.95893e-09	0.412834	0.364355	Known
Albumin	19:52307976_C/T	19	52307976	C	T	0.0201091	0.00326783	6.69543e-10	0.297467	0.310137	Novel
Albumin	20:4214937_C/T	20	4214937	C	T	0.017261	0.00315598	4.23147e-08	0.335349	0.343928	Novel
Albumin	20:38932353_G/A	20	38932353	G	A	-0.0324711	0.00413169	3.87098e-15	0.152377	0.152984	Known
Albumin	22:38050880_A/G	22	38050880	A	G	0.0242673	0.00342124	1.90627e-12	0.298736	0.23313	Known
Creatinine	1:10702266_G/A	1	10702266	G	A	-0.0343274	0.0048761	2.00877e-12	0.0542039	0.074745	Known
Creatinine	1:10709267_C/T	1	10709267	C	T	0.0215237	0.00361166	2.2127e-09	0.117293	0.103547	Known
Creatinine	1:15539259_G/A	1	15539259	G	A	0.0137856	0.0024212	1.10056e-08	0.311522	0.327116	Known
Creatinine	1:15782677_A/AC	1	15782677	A	AC	0.0243517	0.00359219	1.23722e-11	0.144838	0.121354	Known
Creatinine	1:15816768_CACAT/C	1	15816768	CACAT	C	0.0155608	0.0025064	2.18899e-09	0.514901	0.342405	Known
Creatinine	1:16364255_T/C	1	16364255	T	C	0.018495	0.00257292	3.74876e-13	0.302802	0.279609	Known
Creatinine	1:22453324_T/C	1	22453324	T	C	0.0216187	0.00305254	6.17401e-12	0.187406	0.160225	Known
Creatinine	1:23708989_T/C	1	23708989	T	C	-0.0272546	0.00274641	2.68936e-23	0.207228	0.217596	Known
Creatinine	1:31707354_C/T	1	31707354	C	T	0.0131122	0.00225146	6.03216e-09	0.494827	0.563643	Novel
Creatinine	1:54198206_G/A	1	54198206	G	A	0.0212375	0.00291197	1.10304e-12	0.778558	0.814802	Novel
Creatinine	1:57171870_T/C	1	57171870	T	C	0.0457655	0.00708654	9.82773e-11	0.021218	0.033219	Novel
Creatinine	1:78153501_C/T	1	78153501	C	T	0.0199741	0.00229254	1.63408e-17	0.546469	0.601274	Known
Creatinine	1:78687503_G/A	1	78687503	G	A	-0.0149459	0.00236849	3.42093e-10	0.67058	0.617088	Known
Creatinine	1:94058407_A/C	1	94058407	A	C	-0.0186271	0.00321682	4.74778e-09	0.110243	0.168031	Novel
Creatinine	1:155178782_A/T	1	155178782	A	T	-0.0243099	0.00324804	6.05807e-14	0.874718	0.851495	Known
Creatinine	1:163760257_T/A	1	163760257	T	A	0.0143609	0.00245052	6.66159e-09	0.66508	0.697881	Novel
Creatinine	1:171451621_C/T	1	171451621	C	T	0.0322542	0.00446469	2.41133e-13	0.0738508	0.066891	Known
Creatinine	1:171564392_C/T	1	171564392	C	T	-0.0170509	0.00287211	3.85065e-09	0.235449	0.165594	Known
Creatinine	1:211505602_A/G	1	211505602	A	G	0.0156665	0.00252763	5.81592e-10	0.75473	0.710467	Novel
Creatinine	1:245425008_T/C	1	245425008	T	C	0.0125908	0.00229997	4.02499e-08	0.559117	0.616277	Novel
Creatinine	2:27191211_T/C	2	27191211	T	C	0.0208396	0.00295693	4.69544e-12	0.792753	0.837852	Known
Creatinine	2:27508983_T/C	2	27508983	T	C	-0.0273846	0.00462757	2.36167e-09	0.053271	0.078905	Known
Creatinine	2:27730940_T/C	2	27730940	T	C	0.0328466	0.00226255	1.12871e-46	0.449804	0.442358	Known
Creatinine	2:27741555_T/C	2	27741555	T	C	0.0261212	0.00400647	1.32445e-10	0.112623	0.099763	Known
Creatinine	2:27807414_C/G	2	27807414	C	G	0.0230446	0.00340254	1.28984e-11	0.135143	0.123389	Known
Creatinine	2:54573178_T/C	2	54573178	T	C	-0.0145557	0.00254101	9.0169e-09	0.715819	0.743262	Novel
Creatinine	2:54865560_A/G	2	54865560	A	G	0.0227901	0.00404667	1.85969e-08	0.0891662	0.081233	Novel
Creatinine	2:111918560_T/C	2	111918560	T	C	0.015169	0.0024288	4.20974e-10	0.30272	0.350213	Novel
Creatinine	2:114002779_A/T	2	114002779	A	T	0.0217681	0.00251087	2.79477e-18	0.281579	0.279848	Known
Creatinine	2:121306440_G/A	2	121306440	G	A	0.0131509	0.00224381	7.99565e-09	0.499938	0.483435	Known
Creatinine	2:122039095_A/C	2	122039095	A	C	0.0466178	0.00551178	8.00821e-17	0.0314357	0.053254	Known
Creatinine	2:163071542_TA/T	2	163071542	TA	T	-0.0256125	0.00338854	5.90166e-14	0.13535	0.131366	Known
Creatinine	2:170158456_C/T	2	170158456	C	T	-0.0163698	0.00266995	8.85811e-10	0.771132	0.772998	Known
Creatinine	2:170195241_A/G	2	170195241	A	G	-0.0670267	0.010319	1.38362e-10	0.019821	0.008383	Known
Creatinine	2:170204641_A/G	2	170204641	A	G	-0.0478644	0.00285425	4.76059e-61	0.202191	0.19603	Known
Creatinine	2:178130073_T/C	2	178130073	T	C	0.0136413	0.00226979	2.78272e-09	0.53316	0.584815	Known
Creatinine	2:178146362_C/G	2	178146362	C	G	-0.0233157	0.00414922	3.95379e-08	0.0900003	0.086353	Known
Creatinine	2:211540507_C/A	2	211540507	C	A	0.035706	0.00311258	5.19284e-29	0.179046	0.151196	Known
Creatinine	2:217675322_TGAG/T	2	217675322	TGAG	T	0.0222657	0.00227313	2.32306e-22	0.526861	0.510575	Known
Creatinine	2:233569935_G/A	2	233569935	G	A	-0.0138937	0.0023415	3.36123e-09	0.437057	0.43722	Novel
Creatinine	3:12162280_A/G	3	12162280	A	G	-0.0153822	0.00270748	6.22207e-09	0.771078	0.783786	Known
Creatinine	3:12835105_G/A	3	12835105	G	A	0.0171559	0.00302724	1.5003e-08	0.155636	0.175693	Known
Creatinine	3:38484175_C/G	3	38484175	C	G	0.0141941	0.00243644	5.81519e-09	0.274638	0.343375	Known
Creatinine	3:121714684_G/A	3	121714684	G	A	0.0182211	0.00262493	3.50253e-12	0.757496	0.749865	Known
Creatinine	3:141102833_G/A	3	141102833	G	A	0.0140476	0.00233618	1.58527e-09	0.356834	0.362457	Known
Creatinine	3:141722878_T/A	3	141722878	T	A	-0.0180508	0.0026321	1.34928e-11	0.255518	0.248791	Known
Creatinine	3:168898732_A/C	3	168898732	A	C	-0.0144944	0.0022639	1.30152e-10	0.501558	0.47579	Known
Creatinine	3:169136565_C/G	3	169136565	C	G	0.0176462	0.00246461	7.33574e-13	0.334768	0.277939	Known
Creatinine	3:185328009_T/C	3	185328009	T	C	0.0138013	0.00235196	5.95041e-09	0.330375	0.384124	Known
Creatinine	3:186433932_T/G	3	186433932	T	G	0.0152639	0.00248728	5.89195e-10	0.258817	0.29837	Known
Creatinine	4:3421309_C/T	4	3421309	C	T	0.014712	0.00226387	3.63905e-11	0.503651	0.46668	Known
Creatinine	4:5800494_G/A	4	5800494	G	A	-0.0269584	0.00402978	2.22695e-11	0.0694704	0.094327	Known
Creatinine	4:23746420_C/T	4	23746420	C	T	-0.0344158	0.00604411	1.15578e-08	0.0283949	0.040396	Known
Creatinine	4:77213829_A/T	4	77213829	A	T	0.0145549	0.00234621	6.15966e-10	0.612946	0.616094	Known
Creatinine	4:77349597_G/T	4	77349597	G	T	0.0239958	0.00456852	2.19429e-08	0.117107	0.054249	Known
Creatinine	4:77401452_C/T	4	77401452	C	T	0.0415923	0.00270978	1.00389e-52	0.227194	0.215695	Known
Creatinine	4:77405719_T/G	4	77405719	T	G	0.0161159	0.00294993	4.58785e-08	0.816218	0.822142	Known
Creatinine	4:77422413_T/C	4	77422413	T	C	0.0391626	0.00597022	5.22025e-11	0.0328662	0.045157	Known
Creatinine	4:81181072_A/T	4	81181072	A	T	-0.0228509	0.00243564	2.54215e-21	0.345126	0.297726	Known
Creatinine	4:89036353_C/T	4	89036353	C	T	0.0142889	0.0023577	1.30905e-09	0.608367	0.635131	Novel
Creatinine	4:99719961_T/C	4	99719961	T	C	0.0136037	0.00236758	1.2007e-08	0.616475	0.661088	Novel
Creatinine	4:101114121_A/T	4	101114121	A	T	0.0152434	0.00228364	1.86996e-11	0.436402	0.460825	Known
Creatinine	4:103738972_T/C	4	103738972	T	C	-0.0189743	0.00234379	1.50011e-15	0.365934	0.356179	Known
Creatinine	5:686342_G/A	5	686342	G	A	-0.0170164	0.00235755	7.10535e-13	0.548653	0.517862	Known
Creatinine	5:4481431_C/A	5	4481431	C	A	-0.0274315	0.00468075	5.66545e-09	0.0435149	0.085095	Novel
Creatinine	5:34511296_T/C	5	34511296	T	C	-0.0199235	0.00264983	2.7997e-14	0.754011	0.7634	Known
Creatinine	5:44048662_C/T	5	44048662	C	T	0.0185986	0.00289449	1.31504e-10	0.167562	0.214191	Novel
Creatinine	5:90599844_C/CT	5	90599844	C	CT	-0.0163974	0.00291048	2.59626e-08	0.80471	0.810668	Novel
Creatinine	5:90680579_A/G	5	90680579	A	G	0.0131199	0.00225164	8.31372e-09	0.528421	0.550109	Novel
Creatinine	5:151098075_T/G	5	151098075	T	G	0.0135989	0.0023771	6.17132e-09	0.640636	0.662648	Known
Creatinine	5:151169881_C/T	5	151169881	C	T	-0.0275022	0.00416814	1.39169e-10	0.055244	0.104326	Known
Creatinine	5:176789719_G/T	5	176789719	G	T	-0.0153638	0.00265169	9.61705e-09	0.248866	0.23822	Known
Creatinine	5:176790328_C/T	5	176790328	C	T	0.0377715	0.00609107	3.14231e-10	0.0271351	0.042592	Known
Creatinine	5:176813404_C/T	5	176813404	C	T	0.037314	0.00266076	5.56573e-44	0.219958	0.252646	Known
Creatinine	5:176839585_G/A	5	176839585	G	A	-0.017078	0.00279267	4.72744e-09	0.288159	0.251147	Known
Creatinine	6:25494118_C/T	6	25494118	C	T	0.0354629	0.00455444	1.47246e-14	0.0708659	0.075726	Known
Creatinine	6:25789061_A/G	6	25789061	A	G	-0.0192465	0.00314562	9.44687e-10	0.164972	0.165298	Known
Creatinine	6:26674173_T/C	6	26674173	T	C	0.0214462	0.00360557	3.7394e-09	0.155835	0.137675	Known
Creatinine	6:28301143_T/C	6	28301143	T	C	-0.0158026	0.00236731	2.28285e-11	0.387243	0.453545	Known
Creatinine	6:29762340_A/T	6	29762340	A	T	0.0488316	0.0046149	1.25253e-24	0.142649	0.086082	Known
Creatinine	6:30243235_C/T	6	30243235	C	T	-0.0181459	0.00257259	9.45792e-13	0.657209	0.723133	Known
Creatinine	6:30773522_T/C	6	30773522	T	C	-0.019918	0.00264523	1.77714e-13	0.748706	0.688211	Known
Creatinine	6:30817866_A/G	6	30817866	A	G	-0.0136113	0.00244477	2.28678e-08	0.456485	0.387046	Known
Creatinine	6:30998398_C/T	6	30998398	C	T	0.0273668	0.00298223	7.28732e-20	0.180231	0.204242	Known
Creatinine	6:31035608_G/A	6	31035608	G	A	-0.017984	0.00268035	2.89188e-11	0.272073	0.273475	Known
Creatinine	6:31143241_G/A	6	31143241	G	A	-0.023016	0.00280676	4.26361e-16	0.173215	0.238427	Known
Creatinine	6:31235775_T/C	6	31235775	T	C	0.0335374	0.00397865	1.67663e-16	0.130064	0.11573	Known
Creatinine	6:31238009_T/C	6	31238009	T	C	0.0175854	0.00261233	3.03351e-11	0.645056	0.623067	Known
Creatinine	6:31239108_T/A	6	31239108	T	A	0.0146677	0.002572	3.25029e-08	0.36195	0.318311	Known
Creatinine	6:31324154_G/A	6	31324154	G	A	0.0356273	0.00412103	4.88483e-18	0.206338	0.102793	Known
Creatinine	6:31352086_T/C	6	31352086	T	C	0.0200531	0.00280816	1.54549e-12	0.239822	0.233048	Known
Creatinine	6:31496979_G/C	6	31496979	G	C	-0.0353772	0.00571063	4.02748e-10	0.0324276	0.046124	Known
Creatinine	6:31525319_C/T	6	31525319	C	T	0.0143398	0.00250206	8.07787e-09	0.747043	0.609816	Known
Creatinine	6:31687008_G/A	6	31687008	G	A	0.0153413	0.00273606	2.12266e-08	0.299069	0.254288	Known
Creatinine	6:32281201_A/G	6	32281201	A	G	0.0184356	0.00312615	2.92294e-08	0.128822	0.191695	Known
Creatinine	6:32572113_G/A	6	32572113	G	A	0.0127655	0.00233642	4.65571e-08	0.583919	0.509928	Known
Creatinine	6:32601875_A/G	6	32601875	A	G	0.0190082	0.00248946	3.69054e-14	0.471327	0.369943	Known
Creatinine	6:32630820_G/T	6	32630820	G	T	-0.0146872	0.00264614	1.96723e-08	0.577816	0.727794	Known
Creatinine	6:32636997_C/T	6	32636997	C	T	-0.0173684	0.00244817	2.0746e-12	0.447477	0.53086	Known
Creatinine	6:32774801_TTGTTCTC/T	6	32774801	TTGTTCTC	T	-0.0130576	0.00236836	3.3763e-08	0.402969	0.433307	Known
Creatinine	6:32853277_C/T	6	32853277	C	T	0.0187069	0.00288124	2.4464e-11	0.232425	0.189977	Known
Creatinine	6:33480738_T/C	6	33480738	T	C	0.0346418	0.00577732	5.37816e-09	0.0565513	0.046381	Known
Creatinine	6:34236043_G/A	6	34236043	G	A	0.0252031	0.00355878	2.44557e-12	0.123682	0.109079	Known
Creatinine	6:34400318_G/A	6	34400318	G	A	0.0139984	0.00228277	8.88869e-10	0.534012	0.527552	Known
Creatinine	6:41673580_G/A	6	41673580	G	A	-0.0156058	0.00260275	1.14979e-09	0.240515	0.262622	Known
Creatinine	6:43785255_C/T	6	43785255	C	T	0.0155779	0.00235558	4.6409e-11	0.623519	0.626926	Known
Creatinine	6:43805502_G/C	6	43805502	G	C	0.0325783	0.00336218	2.78077e-21	0.856653	0.875381	Known
Creatinine	6:50788382_C/G	6	50788382	C	G	-0.0132194	0.0022788	7.6876e-09	0.583689	0.575245	Novel
Creatinine	6:53955484_A/T	6	53955484	A	T	0.0263936	0.00478233	1.47693e-08	0.096772	0.050264	Known
Creatinine	6:54132516_C/T	6	54132516	C	T	0.0642844	0.00791052	4.06995e-16	0.0189592	0.02345	Known
Creatinine	6:54165300_T/C	6	54165300	T	C	-0.0123994	0.00225617	3.51769e-08	0.565408	0.537002	Known
Creatinine	6:54192008_A/G	6	54192008	A	G	-0.0182086	0.00277663	8.77284e-11	0.224056	0.201319	Known
Creatinine	6:54352531_A/G	6	54352531	A	G	0.039179	0.0066537	3.0825e-09	0.031905	0.036938	Known
Creatinine	6:54973761_C/A	6	54973761	C	A	0.0904315	0.00494315	8.73244e-75	0.0558306	0.06736	Known
Creatinine	6:55048340_G/A	6	55048340	G	A	-0.0140603	0.00225489	4.11852e-10	0.46483	0.496555	Known
Creatinine	6:55186860_G/A	6	55186860	G	A	0.0195	0.00290282	1.81034e-11	0.196242	0.189593	Known
Creatinine	6:55188123_AT/A	6	55188123	AT	A	0.0196625	0.00333841	3.84823e-09	0.136415	0.133451	Known
Creatinine	6:55309147_T/G	6	55309147	T	G	0.0515802	0.00844436	1.04877e-09	0.0162317	0.019918	Known
Creatinine	6:90113027_G/A	6	90113027	G	A	0.0236283	0.00423371	2.36793e-08	0.0660253	0.087115	Known
Creatinine	6:100904105_G/C	6	100904105	G	C	-0.0148369	0.00226132	5.39843e-11	0.440827	0.45115	Known
Creatinine	6:101091434_T/C	6	101091434	T	C	-0.0168166	0.00225258	7.82892e-14	0.455523	0.462304	Known
Creatinine	6:101484404_C/CA	6	101484404	C	CA	0.0182424	0.00316333	8.20847e-09	0.135105	0.160266	Known
Creatinine	6:107165638_C/T	6	107165638	C	T	0.0207455	0.00295313	2.0412e-12	0.172331	0.181363	Known
Creatinine	6:131882080_T/C	6	131882080	T	C	0.0188001	0.00240961	6.21632e-15	0.323669	0.322692	Known
Creatinine	6:160669081_A/G	6	160669081	A	G	0.0431989	0.00511249	2.64907e-17	0.951215	0.948165	Known
Creatinine	6:160674632_G/A	6	160674632	G	A	0.0318872	0.00446886	1.8024e-12	0.0675856	0.07011	Known
Creatinine	7:1286567_G/T	7	1286567	G	T	0.0428271	0.00242223	9.47768e-70	0.356434	0.313431	Known
Creatinine	7:1307901_T/C	7	1307901	T	C	-0.0143322	0.00239417	3.65488e-09	0.417782	0.409974	Known
Creatinine	7:41032092_T/C	7	41032092	T	C	0.0228443	0.00338867	1.24954e-11	0.151873	0.113739	Known
Creatinine	7:46888442_A/C	7	46888442	A	C	-0.0138258	0.00233941	5.48885e-09	0.600727	0.652215	Novel
Creatinine	7:77424831_TA/T	7	77424831	TA	T	0.0157536	0.00277288	1.22471e-08	0.177994	0.230951	Known
Creatinine	7:129585784_T/C	7	129585784	T	C	-0.0142618	0.00252661	1.26973e-08	0.311951	0.269024	Known
Creatinine	7:155605945_TG/T	7	155605945	TG	T	0.0162614	0.00253969	7.08381e-10	0.584854	0.620695	Known
Creatinine	7:155662382_T/C	7	155662382	T	C	0.0248737	0.00405416	8.36274e-10	0.0638271	0.110466	Known
Creatinine	7:155664061_C/T	7	155664061	C	T	-0.0131065	0.00230674	1.22902e-08	0.553171	0.538871	Known
Creatinine	7:156129067_T/G	7	156129067	T	G	-0.0206497	0.00236321	7.48245e-18	0.381722	0.371324	Known
Creatinine	7:156249815_C/T	7	156249815	C	T	0.0126148	0.00225591	3.27585e-08	0.448961	0.506761	Known
Creatinine	8:23722263_G/A	8	23722263	G	A	0.02424	0.00291425	1.16583e-16	0.201032	0.177143	Known
Creatinine	8:32399662_T/C	8	32399662	T	C	-0.0195099	0.00298451	5.19609e-11	0.819975	0.831153	Known
Creatinine	8:87477595_G/A	8	87477595	G	A	-0.0136009	0.00231348	8.96906e-09	0.59613	0.626916	Known
Creatinine	8:130371638_C/T	8	130371638	C	T	-0.0159968	0.00251672	1.63656e-10	0.26942	0.291783	Known
Creatinine	9:4148351_T/C	9	4148351	T	C	0.0145905	0.00240877	9.74502e-10	0.336803	0.328862	Known
Creatinine	9:34107505_C/T	9	34107505	C	T	-0.0150213	0.00226916	4.92632e-11	0.601408	0.546379	Known
Creatinine	9:71434707_A/C	9	71434707	A	C	-0.0173188	0.00229722	1.41469e-13	0.562036	0.622008	Known
Creatinine	9:97642882_C/G	9	97642882	C	G	0.0613198	0.0105735	1.21364e-08	0.0127699	0.014273	Novel
Creatinine	9:136155000_C/T	9	136155000	C	T	-0.0155188	0.00252604	6.29689e-10	0.260204	0.276431	Known
Creatinine	9:140175422_C/T	9	140175422	C	T	0.0273437	0.00449282	2.46211e-09	0.0933	0.070062	Known
Creatinine	10:925447_A/AT	10	925447	A	AT	0.0390291	0.00407502	1.62409e-20	0.0909032	0.080526	Known
Creatinine	10:69850466_C/T	10	69850466	C	T	0.012814	0.00226991	1.15418e-08	0.444629	0.448727	Known
Creatinine	10:69965177_C/T	10	69965177	C	T	-0.0239587	0.0025125	1.47212e-21	0.226313	0.321301	Known
Creatinine	10:70011838_A/G	10	70011838	A	G	0.0141703	0.00233921	1.84494e-09	0.394505	0.343658	Known
Creatinine	10:70077812_G/A	10	70077812	G	A	-0.0136374	0.00234857	4.45329e-09	0.500754	0.558147	Known
Creatinine	10:88953614_T/G	10	88953614	T	G	0.0138569	0.0025305	3.82449e-08	0.360706	0.360659	Novel
Creatinine	10:104277093_G/A	10	104277093	G	A	0.0233268	0.00309502	3.36248e-14	0.175899	0.148034	Known
Creatinine	10:104965551_T/G	10	104965551	T	G	0.0137853	0.00229364	2.04758e-09	0.493408	0.418126	Known
Creatinine	10:126408875_C/CA	10	126408875	C	CA	0.0144394	0.00242682	1.54681e-09	0.648936	0.70481	Known
Creatinine	11:1979861_G/A	11	1979861	G	A	0.0240794	0.00430263	1.26504e-08	0.0783284	0.075733	Known
Creatinine	11:2116686_G/C	11	2116686	G	C	0.0180814	0.00228293	3.0829e-15	0.50211	0.555665	Known
Creatinine	11:9857749_G/A	11	9857749	G	A	0.0154026	0.00237291	1.41256e-10	0.365745	0.340919	Novel
Creatinine	11:30408107_G/A	11	30408107	G	A	0.0152204	0.00247035	8.44096e-10	0.358951	0.34459	Known
Creatinine	11:30554476_T/C	11	30554476	T	C	0.0158494	0.00247257	1.68101e-10	0.673971	0.700736	Known
Creatinine	11:30749090_T/C	11	30749090	T	C	-0.035315	0.00235475	6.63858e-50	0.389172	0.353156	Known
Creatinine	11:30781773_A/G	11	30781773	A	G	0.0136989	0.00225651	1.45202e-09	0.535154	0.504449	Known
Creatinine	11:30883208_ACT/A	11	30883208	ACT	A	0.0234808	0.00391488	4.39557e-10	0.133031	0.111138	Known
Creatinine	11:47423340_C/T	11	47423340	C	T	0.0145489	0.00254312	5.76496e-09	0.283207	0.258291	Known
Creatinine	11:51525878_G/T	11	51525878	G	T	-0.0152168	0.00233576	7.5319e-11	0.378169	0.415352	Known
Creatinine	11:61579427_C/T	11	61579427	C	T	0.0137915	0.00242252	1.27035e-08	0.651364	0.599957	Novel
Creatinine	11:65496558_T/C	11	65496558	T	C	0.0200909	0.00293644	5.91018e-12	0.191561	0.168328	Known
Creatinine	11:68883556_C/T	11	68883556	C	T	-0.0135384	0.0024029	1.40551e-08	0.351546	0.328271	Known
Creatinine	11:78134158_C/CTTAAAAA	11	78134158	C	CTTAAAAA	-0.0173313	0.00229136	4.62038e-14	0.414779	0.461974	Known
Creatinine	12:355842_C/T	12	355842	C	T	0.0193895	0.00250197	1.03093e-14	0.24012	0.322245	Known
Creatinine	12:3354185_G/C	12	3354185	G	C	-0.0334791	0.00576733	9.02643e-09	0.0315804	0.053224	Known
Creatinine	12:3358261_C/G	12	3358261	C	G	0.0211012	0.00267612	2.78802e-15	0.23979	0.250975	Known
Creatinine	12:3394970_AG/A	12	3394970	AG	A	0.0192671	0.00340214	1.81738e-08	0.0978947	0.178194	Known
Creatinine	12:15344066_G/T	12	15344066	G	T	-0.0166119	0.00239554	4.62099e-12	0.313795	0.359962	Known
Creatinine	12:23880520_T/A	12	23880520	T	A	-0.0213646	0.00280508	2.75533e-14	0.776215	0.80405	Known
Creatinine	12:50267335_C/T	12	50267335	C	T	-0.0129192	0.00228728	1.87239e-08	0.562939	0.544953	Known
Creatinine	12:66349843_TCACTCTAA/T	12	66349843	TCACTCTAA	T	-0.0214477	0.00343315	4.54776e-10	0.11032	0.130688	Novel
Creatinine	12:67717082_AC/A	12	67717082	AC	A	-0.0130327	0.00237347	3.8259e-08	0.339669	0.340033	Novel
Creatinine	12:76271183_G/A	12	76271183	G	A	-0.0202492	0.00236351	1.02042e-17	0.638706	0.594134	Known
Creatinine	12:110098272_A/G	12	110098272	A	G	0.0335512	0.00514147	1.07259e-10	0.0404487	0.061746	Known
Creatinine	12:110228055_C/T	12	110228055	C	T	0.0131147	0.00243584	2.42775e-08	0.385312	0.392252	Known
Creatinine	12:110276712_C/A	12	110276712	C	A	-0.0159239	0.00246686	5.6125e-11	0.312595	0.359482	Known
Creatinine	12:111296320_A/G	12	111296320	A	G	0.0131753	0.00235036	2.10657e-08	0.429425	0.539063	Known
Creatinine	12:111363516_T/C	12	111363516	T	C	-0.0143375	0.0023235	4.46143e-10	0.452722	0.484045	Known
Creatinine	12:111602106_A/G	12	111602106	A	G	0.017734	0.00235123	3.48298e-14	0.551013	0.564785	Known
Creatinine	12:111781055_A/G	12	111781055	A	G	0.0156592	0.00254516	7.42272e-10	0.697126	0.728482	Known
Creatinine	12:112118576_T/C	12	112118576	T	C	-0.0203506	0.00268678	8.16323e-14	0.288806	0.198158	Known
Creatinine	12:112230019_G/C	12	112230019	G	C	0.0424703	0.0027833	7.32384e-53	0.157815	0.245692	Known
Creatinine	13:42749192_G/T	13	42749192	G	T	-0.017863	0.00225446	2.15576e-15	0.568745	0.50055	Known
Creatinine	13:72345089_C/T	13	72345089	C	T	0.0302367	0.00331063	6.69517e-20	0.116345	0.147725	Known
Creatinine	13:111062716_A/G	13	111062716	A	G	0.0133909	0.00243317	2.57818e-08	0.325527	0.308068	Known
Creatinine	15:45637343_T/C	15	45637343	T	C	0.0331738	0.00489348	1.68174e-11	0.949211	0.941079	Known
Creatinine	15:50984644_A/G	15	50984644	A	G	-0.014768	0.00231432	1.14299e-10	0.453775	0.540378	Known
Creatinine	15:51419669_C/T	15	51419669	C	T	-0.022336	0.00299825	8.80584e-14	0.106762	0.214239	Known
Creatinine	15:51568204_A/G	15	51568204	A	G	-0.0140151	0.00248188	1.79574e-08	0.248262	0.317992	Known
Creatinine	15:53845601_G/A	15	53845601	G	A	0.0256438	0.00313323	2.74089e-16	0.136362	0.164489	Known
Creatinine	15:53907948_G/A	15	53907948	G	A	-0.0328635	0.00228712	2.35503e-47	0.40214	0.395014	Known
Creatinine	15:53999865_A/C	15	53999865	A	C	-0.0259206	0.00380875	1.16712e-11	0.104913	0.103163	Known
Creatinine	15:54033087_T/G	15	54033087	T	G	0.0319629	0.00528398	1.89808e-09	0.0508362	0.05241	Known
Creatinine	15:75333494_G/A	15	75333494	G	A	-0.0134343	0.00237753	1.29648e-08	0.300989	0.355869	Known
Creatinine	15:75750383_T/C	15	75750383	T	C	0.0125709	0.0022925	4.50115e-08	0.424689	0.473441	Known
Creatinine	15:76194538_G/C	15	76194538	G	C	0.0247857	0.00233296	9.22914e-26	0.447796	0.498177	Known
Creatinine	15:81151809_T/C	15	81151809	T	C	-0.0138805	0.00257767	4.50853e-08	0.270682	0.249506	Known
Creatinine	15:81218291_A/G	15	81218291	A	G	-0.0131895	0.00235574	2.03373e-08	0.39156	0.377133	Known
Creatinine	15:84929063_A/T	15	84929063	A	T	-0.0206589	0.00375469	2.01872e-08	0.137329	0.090073	Novel
Creatinine	15:99192483_C/T	15	99192483	C	T	-0.0296439	0.00492007	2.24306e-09	0.0637367	0.054057	Known
Creatinine	15:99308666_T/C	15	99308666	T	C	-0.0228626	0.0022671	1.28572e-23	0.526067	0.483328	Known
Creatinine	15:99351817_A/G	15	99351817	A	G	0.0196546	0.00320544	7.59762e-10	0.11936	0.168329	Known
Creatinine	16:20388929_A/G	16	20388929	A	G	-0.0428279	0.00281809	2.70707e-52	0.172589	0.221067	Known
Creatinine	16:20400354_T/C	16	20400354	T	C	-0.0520258	0.00912442	9.06493e-09	0.0140047	0.017676	Known
Creatinine	16:20409579_C/T	16	20409579	C	T	0.013433	0.00234094	3.57579e-09	0.383923	0.391682	Known
Creatinine	16:20417936_G/A	16	20417936	G	A	-0.0251135	0.0044731	1.93371e-08	0.059949	0.08964	Known
Creatinine	16:51754991_T/C	16	51754991	T	C	0.0173478	0.0024154	5.40957e-13	0.345984	0.316002	Known
Creatinine	16:69633123_A/C	16	69633123	A	C	-0.0188336	0.00357078	1.2474e-08	0.144436	0.127221	Known
Creatinine	17:1958536_G/A	17	1958536	G	A	0.0155395	0.00253638	1.23059e-09	0.339727	0.26235	Novel
Creatinine	17:19249857_G/A	17	19249857	G	A	0.0553424	0.0098591	8.3132e-09	0.0145511	0.013584	Known
Creatinine	17:37625912_C/T	17	37625912	C	T	0.022087	0.00270836	1.55314e-16	0.71728	0.805318	Known
Creatinine	17:59196064_G/A	17	59196064	G	A	0.0178831	0.00326268	4.21482e-08	0.883172	0.842458	Known
Creatinine	17:59239221_A/G	17	59239221	A	G	0.0257289	0.00262285	2.71807e-22	0.774265	0.742067	Known
Creatinine	17:59456589_C/T	17	59456589	C	T	-0.0370207	0.00224688	1.15534e-59	0.520215	0.461486	Known
Creatinine	17:59480038_G/T	17	59480038	G	T	-0.0361991	0.00516238	1.24145e-12	0.0579623	0.064613	Known
Creatinine	17:59493008_T/C	17	59493008	T	C	-0.0247898	0.00235517	1.14778e-25	0.671081	0.635359	Known
Creatinine	18:24393213_C/A	18	24393213	C	A	0.0199403	0.00254801	3.78255e-15	0.265443	0.295298	Known
Creatinine	18:24447936_C/G	18	24447936	C	G	0.0149279	0.00246346	1.19272e-09	0.646213	0.710691	Known
Creatinine	18:46460903_C/G	18	46460903	C	G	-0.0153906	0.00230849	2.25071e-11	0.562731	0.532826	Known
Creatinine	18:77156537_C/G	18	77156537	C	G	0.0337589	0.00251767	4.28886e-41	0.316395	0.305229	Known
Creatinine	19:33368066_C/T	19	33368066	C	T	0.0197236	0.00239879	2.67591e-16	0.327501	0.364146	Known
Creatinine	19:36342212_C/T	19	36342212	C	T	-0.0132002	0.0022952	8.92938e-09	0.587832	0.608456	Known
Creatinine	19:49998849_G/C	19	49998849	G	C	0.0205948	0.00307093	8.73042e-11	0.169118	0.155044	Known
Creatinine	20:33529766_T/G	20	33529766	T	G	0.0162481	0.00274362	4.24807e-09	0.211143	0.215352	Known
Creatinine	20:56137895_G/C	20	56137895	G	C	0.0144155	0.00255197	1.54229e-08	0.744561	0.732846	Novel
Creatinine	20:57463472_C/G	20	57463472	C	G	-0.0208491	0.00249917	7.86167e-17	0.678555	0.723612	Known
Creatinine	21:37816824_G/A	21	37816824	G	A	0.0138917	0.0024454	7.29722e-09	0.327277	0.308661	Known
Creatinine	22:38601231_G/T	22	38601231	G	T	0.0145734	0.00235382	8.37577e-10	0.651692	0.648939	Known
Creatinine	22:40877514_G/A	22	40877514	G	A	-0.0235939	0.00246018	1.24095e-21	0.292456	0.295588	Known
Aspartate transaminase	1:31872750_G/A	1	31872750	G	A	0.0264159	0.00449075	4.12438e-09	0.11761	0.112408	Novel
Aspartate transaminase	1:110163879_G/A	1	110163879	G	A	-0.0201369	0.00322724	4.40991e-10	0.253297	0.26762	Known
Aspartate transaminase	1:110435039_C/T	1	110435039	C	T	-0.0274437	0.00502007	4.10597e-08	0.0999295	0.099063	Known
Aspartate transaminase	1:110449207_G/A	1	110449207	G	A	0.0429137	0.00671719	1.79397e-10	0.0460202	0.051424	Known
Aspartate transaminase	1:110465598_C/T	1	110465598	C	T	-0.0605442	0.00939646	1.70337e-10	0.0253778	0.029271	Known
Aspartate transaminase	1:110470764_G/A	1	110470764	G	A	-0.0508429	0.00326705	2.69027e-54	0.320068	0.287069	Known
Aspartate transaminase	1:110486549_C/A	1	110486549	C	A	0.0410732	0.00382365	6.27807e-27	0.169139	0.173801	Known
Aspartate transaminase	1:110529186_A/G	1	110529186	A	G	-0.0475747	0.00655106	4.90226e-13	0.0550784	0.063131	Known
Aspartate transaminase	1:183799009_A/G	1	183799009	A	G	0.0259765	0.00310317	5.74137e-17	0.302635	0.311003	Known
Aspartate transaminase	2:27730940_T/C	2	27730940	T	C	-0.0278115	0.00287007	3.62022e-22	0.449563	0.443426	Known
Aspartate transaminase	2:27741555_T/C	2	27741555	T	C	-0.0279236	0.00510583	2.80919e-08	0.112513	0.100112	Known
Aspartate transaminase	2:85453860_A/G	2	85453860	A	G	0.0255165	0.0040238	2.33551e-10	0.16476	0.142866	Known
Aspartate transaminase	2:169730344_A/G	2	169730344	A	G	0.0196863	0.00302894	7.58197e-11	0.302281	0.345572	Known
Aspartate transaminase	2:169837269_T/C	2	169837269	T	C	0.0378525	0.00685164	3.3479e-08	0.046816	0.044736	Known
Aspartate transaminase	2:169866414_A/T	2	169866414	A	T	0.0307592	0.00304033	4.45534e-24	0.330842	0.327469	Known
Aspartate transaminase	2:169891210_G/A	2	169891210	G	A	0.0224951	0.00289774	9.66167e-15	0.468937	0.432727	Known
Aspartate transaminase	2:188100639_C/T	2	188100639	C	T	-0.0185341	0.00332852	4.09626e-08	0.288907	0.223303	Known
Aspartate transaminase	2:233520254_A/T	2	233520254	A	T	0.0263465	0.00317926	1.0813e-16	0.261836	0.328951	Known
Aspartate transaminase	4:77420406_T/C	4	77420406	T	C	-0.0166231	0.00286041	6.19639e-09	0.54915	0.517105	Known
Aspartate transaminase	4:79578251_T/C	4	79578251	T	C	-0.0404235	0.00384548	4.27141e-26	0.1593	0.199013	Known
Aspartate transaminase	4:88112940_A/C	4	88112940	A	C	0.0180007	0.00286816	3.42563e-10	0.50062	0.458094	Known
Aspartate transaminase	4:88231392_T/TA	4	88231392	T	TA	-0.0338306	0.00303708	7.37199e-29	0.301385	0.339949	Known
Aspartate transaminase	4:146789485_C/T	4	146789485	C	T	0.024939	0.00294734	2.54189e-17	0.443524	0.364399	Known
Aspartate transaminase	5:39353856_AAGAGTTTAC/A	5	39353856	AAGAGTTTAC	A	-0.0271897	0.00390056	2.53649e-12	0.165714	0.183749	Known
Aspartate transaminase	5:39373689_C/A	5	39373689	C	A	0.0246436	0.00289779	1.6263e-17	0.406684	0.430271	Known
Aspartate transaminase	5:39481273_G/A	5	39481273	G	A	0.0302624	0.00399407	3.64823e-14	0.129368	0.170093	Known
Aspartate transaminase	5:39549119_G/A	5	39549119	G	A	0.0215613	0.00316158	8.21968e-12	0.263812	0.292126	Known
Aspartate transaminase	5:39570852_G/A	5	39570852	G	A	0.0186818	0.00320582	5.41981e-09	0.735157	0.723767	Known
Aspartate transaminase	5:72351062_C/G	5	72351062	C	G	-0.0239952	0.00287477	6.66955e-17	0.61054	0.534917	Known
Aspartate transaminase	5:75991420_C/T	5	75991420	C	T	0.047771	0.00714296	4.13476e-11	0.0465106	0.039012	Known
Aspartate transaminase	5:149031582_T/C	5	149031582	T	C	-0.0158189	0.00290906	4.87906e-08	0.526194	0.57003	Known
Aspartate transaminase	5:149234024_G/A	5	149234024	G	A	0.0326822	0.00590742	2.88736e-08	0.0526658	0.072116	Known
Aspartate transaminase	5:176585606_C/T	5	176585606	C	T	0.0202321	0.0028542	1.61263e-12	0.491	0.491678	Novel
Aspartate transaminase	6:13513544_G/A	6	13513544	G	A	-0.0229712	0.00369671	5.59001e-10	0.206895	0.219529	Known
Aspartate transaminase	6:29531253_G/A	6	29531253	G	A	0.0317567	0.00515492	9.11779e-10	0.147944	0.102665	Known
Aspartate transaminase	6:31034595_T/C	6	31034595	T	C	-0.0187494	0.00337333	4.23966e-08	0.272269	0.272576	Known
Aspartate transaminase	6:31330969_C/A	6	31330969	C	A	-0.028433	0.00450872	4.65521e-09	0.802656	0.857754	Known
Aspartate transaminase	6:31376545_C/T	6	31376545	C	T	0.0322121	0.00378411	2.36997e-17	0.220429	0.203383	Known
Aspartate transaminase	6:31838713_G/A	6	31838713	G	A	0.0195601	0.00296741	2.56134e-11	0.567014	0.571155	Known
Aspartate transaminase	6:31927342_A/G	6	31927342	A	G	0.0251751	0.00312089	4.80061e-16	0.704862	0.6326	Known
Aspartate transaminase	6:32185892_A/T	6	32185892	A	T	0.0496561	0.00497093	2.17025e-24	0.0661243	0.103871	Known
Aspartate transaminase	6:32208665_AG/A	6	32208665	AG	A	-0.0251993	0.00417465	4.52604e-09	0.112622	0.163541	Known
Aspartate transaminase	6:32339647_T/C	6	32339647	T	C	-0.020396	0.00324145	8.09777e-10	0.249724	0.334423	Known
Aspartate transaminase	6:32407068_G/A	6	32407068	G	A	-0.022566	0.00399127	1.96642e-08	0.110808	0.175131	Known
Aspartate transaminase	6:32440771_A/G	6	32440771	A	G	-0.0271931	0.00382345	3.9053e-13	0.139384	0.210824	Known
Aspartate transaminase	6:32454727_TG/T	6	32454727	TG	T	0.0202433	0.00356472	3.82573e-08	0.719491	0.677617	Known
Aspartate transaminase	6:32544413_T/C	6	32544413	T	C	0.0444958	0.00728353	4.21179e-09	0.0567004	0.060966	Known
Aspartate transaminase	6:32571811_G/A	6	32571811	G	A	0.0258659	0.00372376	1.72404e-12	0.224091	0.233799	Known
Aspartate transaminase	6:32582601_C/T	6	32582601	C	T	0.0304163	0.00294238	9.17097e-25	0.499311	0.50607	Known
Aspartate transaminase	6:32617429_C/G	6	32617429	C	G	-0.01875	0.00327892	8.11369e-09	0.562765	0.500384	Known
Aspartate transaminase	6:32619128_A/G	6	32619128	A	G	0.0213843	0.00372048	7.5111e-09	0.712455	0.740367	Known
Aspartate transaminase	6:32619654_T/C	6	32619654	T	C	0.0202682	0.00337906	3.84992e-09	0.403796	0.439896	Known
Aspartate transaminase	6:32632261_C/T	6	32632261	C	T	-0.026817	0.0035885	1.53969e-13	0.226184	0.301859	Known
Aspartate transaminase	6:32682308_C/A	6	32682308	C	A	-0.0359944	0.00317701	2.33785e-30	0.641534	0.630607	Known
Aspartate transaminase	6:32750624_C/A	6	32750624	C	A	0.0188757	0.00332382	1.58179e-08	0.280925	0.264024	Known
Aspartate transaminase	6:32964269_C/T	6	32964269	C	T	0.0238326	0.00364988	7.80413e-11	0.224113	0.215388	Known
Aspartate transaminase	6:33045966_G/A	6	33045966	G	A	-0.0350076	0.00548653	9.84254e-11	0.903807	0.925276	Known
Aspartate transaminase	6:33048640_A/G	6	33048640	A	G	-0.0249324	0.00296415	5.13315e-17	0.42733	0.402245	Known
Aspartate transaminase	6:33114710_C/CA	6	33114710	C	CA	-0.0184322	0.00334899	3.82492e-08	0.60462	0.60216	Known
Aspartate transaminase	6:33245355_G/T	6	33245355	G	T	0.0647545	0.011519	1.95478e-08	0.0154749	0.021331	Known
Aspartate transaminase	6:34215221_G/A	6	34215221	G	A	-0.0275462	0.00368764	8.29535e-14	0.168854	0.193413	Known
Aspartate transaminase	6:35363736_C/T	6	35363736	C	T	0.020983	0.0031081	1.33029e-11	0.291607	0.31756	Known
Aspartate transaminase	6:135419042_G/A	6	135419042	G	A	-0.0280654	0.0030107	1.08643e-20	0.325714	0.347215	Known
Aspartate transaminase	6:150287289_G/T	6	150287289	G	T	-0.036993	0.00643816	1.35316e-08	0.0539585	0.067987	Known
Aspartate transaminase	6:150302348_T/A	6	150302348	T	A	-0.0225113	0.00298982	4.84301e-14	0.340286	0.373066	Known
Aspartate transaminase	6:151378583_C/A	6	151378583	C	A	0.0273213	0.00486208	1.19509e-08	0.0797127	0.106996	Novel
Aspartate transaminase	7:17911752_G/T	7	17911752	G	T	-0.0164405	0.00286832	1.00891e-08	0.459188	0.43078	Known
Aspartate transaminase	7:22697176_G/A	7	22697176	G	A	0.029849	0.00511008	2.4823e-09	0.113339	0.100416	Known
Aspartate transaminase	7:22751823_T/G	7	22751823	T	G	0.0165474	0.00296138	3.31433e-08	0.587346	0.651152	Known
Aspartate transaminase	7:22771296_G/A	7	22771296	G	A	-0.0459267	0.0075843	1.62163e-09	0.047173	0.042045	Known
Aspartate transaminase	7:50278187_A/T	7	50278187	A	T	-0.0175035	0.00292075	2.09875e-09	0.341334	0.432721	Known
Aspartate transaminase	7:55957387_T/TA	7	55957387	T	TA	0.0165296	0.00297168	2.53218e-08	0.326223	0.387289	Novel
Aspartate transaminase	7:80231793_G/A	7	80231793	G	A	0.018103	0.00291232	5.4804e-10	0.343843	0.445635	Known
Aspartate transaminase	7:80286003_C/T	7	80286003	C	T	-0.0707751	0.00631526	1.64441e-28	0.0686198	0.046187	Known
Aspartate transaminase	7:87029687_G/A	7	87029687	G	A	0.0195109	0.00302437	1.1357e-10	0.65129	0.675976	Known
Aspartate transaminase	7:87580494_G/A	7	87580494	G	A	-0.0185704	0.0030155	7.2301e-10	0.403387	0.388189	Known
Aspartate transaminase	7:134889884_TG/T	7	134889884	TG	T	0.019086	0.00291847	6.3192e-11	0.622386	0.60667	Known
Aspartate transaminase	8:61447446_C/CA	8	61447446	C	CA	0.0178553	0.00317222	1.62143e-08	0.251624	0.292873	Known
Aspartate transaminase	8:126507389_C/A	8	126507389	C	A	-0.0220371	0.00310902	1.31146e-12	0.712404	0.696763	Known
Aspartate transaminase	9:22129579_C/T	9	22129579	C	T	0.0164671	0.00287682	1.01973e-08	0.415716	0.428135	Known
Aspartate transaminase	9:33117965_C/T	9	33117965	C	T	-0.0308502	0.00304666	4.12089e-24	0.694096	0.62208	Known
Aspartate transaminase	9:95888667_T/C	9	95888667	T	C	-0.0208607	0.00347793	1.98297e-09	0.213821	0.213924	Known
Aspartate transaminase	9:117144504_C/T	9	117144504	C	T	-0.0342371	0.00289003	2.22126e-32	0.507376	0.50178	Known
Aspartate transaminase	9:136154867_G/T	9	136154867	G	T	-0.0204108	0.00319663	1.63939e-10	0.260761	0.276587	Known
Aspartate transaminase	9:139994102_G/A	9	139994102	G	A	-0.017741	0.00308946	8.87599e-09	0.694373	0.686976	Novel
Aspartate transaminase	10:17598817_G/A	10	17598817	G	A	-0.017444	0.00285802	1.06033e-09	0.512544	0.457375	Known
Aspartate transaminase	10:17635259_G/A	10	17635259	G	A	0.0391837	0.00655514	5.37052e-09	0.0625849	0.051553	Known
Aspartate transaminase	10:17731565_A/C	10	17731565	A	C	0.0562239	0.00780577	1.32658e-12	0.0433885	0.037617	Known
Aspartate transaminase	10:17777128_C/T	10	17777128	C	T	0.0371573	0.00591832	4.79428e-10	0.0747158	0.064465	Known
Aspartate transaminase	10:18209264_A/G	10	18209264	A	G	0.0808726	0.0109234	1.43237e-13	0.0291841	0.016333	Known
Aspartate transaminase	10:18222342_T/C	10	18222342	T	C	0.0449254	0.00335806	4.14478e-40	0.293833	0.26126	Known
Aspartate transaminase	10:18225555_C/T	10	18225555	C	T	-0.0245999	0.0030052	3.12799e-16	0.598721	0.570512	Known
Aspartate transaminase	10:18355749_T/C	10	18355749	T	C	-0.0250426	0.00292393	1.16218e-17	0.368327	0.457465	Known
Aspartate transaminase	10:18400105_A/C	10	18400105	A	C	-0.0179899	0.00323777	3.48187e-08	0.2372	0.288961	Known
Aspartate transaminase	10:18473086_C/T	10	18473086	C	T	0.0315062	0.00532074	3.59388e-09	0.105721	0.075351	Known
Aspartate transaminase	10:18504830_G/A	10	18504830	G	A	-0.0245258	0.00314119	6.36978e-15	0.313945	0.284814	Known
Aspartate transaminase	10:18510448_G/A	10	18510448	G	A	0.0354179	0.00290812	3.61993e-34	0.387243	0.421157	Known
Aspartate transaminase	10:79662478_C/T	10	79662478	C	T	-0.0292246	0.00476075	7.97674e-10	0.13186	0.098962	Known
Aspartate transaminase	10:96012950_G/T	10	96012950	G	T	-0.0180447	0.0028777	3.64787e-10	0.540882	0.449472	Known
Aspartate transaminase	10:100183570_G/C	10	100183570	G	C	-0.0238404	0.00391528	1.80732e-09	0.183227	0.143431	Known
Aspartate transaminase	10:100240374_C/T	10	100240374	C	T	-0.0600361	0.00647677	2.77656e-20	0.0730108	0.048749	Known
Aspartate transaminase	10:100352724_A/G	10	100352724	A	G	-0.0164613	0.00291271	1.57635e-08	0.42081	0.413596	Known
Aspartate transaminase	10:100561753_C/G	10	100561753	C	G	-0.111964	0.0108039	3.25172e-25	0.0185	0.022912	Known
Aspartate transaminase	10:101012923_A/G	10	101012923	A	G	0.0399849	0.0076623	3.96275e-08	0.0133386	0.064484	Known
Aspartate transaminase	10:101130577_G/A	10	101130577	G	A	0.0388866	0.00663633	4.46849e-09	0.0523209	0.053196	Known
Aspartate transaminase	10:101132282_A/C	10	101132282	A	C	0.0440299	0.00300418	8.99213e-49	0.357867	0.364414	Known
Aspartate transaminase	10:101157438_G/C	10	101157438	G	C	-0.548502	0.0127836	0	0.0126075	0.012507	Known
Aspartate transaminase	10:101223197_G/A	10	101223197	G	A	-0.0265231	0.00424695	6.07088e-10	0.149479	0.145834	Known
Aspartate transaminase	10:101237244_G/A	10	101237244	G	A	-0.0275988	0.00359713	1.3992e-14	0.225686	0.190102	Known
Aspartate transaminase	10:101507209_T/C	10	101507209	T	C	-0.0648073	0.00898986	6.18139e-13	0.0252026	0.028844	Known
Aspartate transaminase	10:101521777_A/G	10	101521777	A	G	0.0169711	0.00300458	1.65915e-08	0.345649	0.347033	Known
Aspartate transaminase	10:101522647_G/A	10	101522647	G	A	-0.0623474	0.0103115	2.13112e-09	0.0178108	0.020772	Known
Aspartate transaminase	10:101657880_G/A	10	101657880	G	A	-0.029752	0.00352188	4.3704e-17	0.217675	0.1981	Known
Aspartate transaminase	10:101944386_C/T	10	101944386	C	T	0.0187446	0.00302315	5.64604e-10	0.323067	0.337295	Known
Aspartate transaminase	10:101999736_A/G	10	101999736	A	G	-0.120607	0.0120576	1.95305e-23	0.0150413	0.017758	Known
Aspartate transaminase	10:105634895_G/A	10	105634895	G	A	0.0215866	0.00298318	4.65923e-13	0.65942	0.649141	Novel
Aspartate transaminase	11:5701074_C/A	11	5701074	C	A	0.0344661	0.00609906	3.19219e-08	0.0691575	0.05231	Known
Aspartate transaminase	11:5701883_A/G	11	5701883	A	G	-0.0209614	0.00289002	3.62044e-13	0.388812	0.454286	Known
Aspartate transaminase	11:16253569_G/A	11	16253569	G	A	0.0168211	0.00286925	4.40211e-09	0.447632	0.495779	Known
Aspartate transaminase	11:78128047_C/G	11	78128047	C	G	-0.0217889	0.00288024	3.73054e-14	0.414786	0.466993	Known
Aspartate transaminase	11:93912638_A/G	11	93912638	A	G	-0.0311897	0.00335141	1.38918e-20	0.237299	0.235563	Known
Aspartate transaminase	12:7652044_T/C	12	7652044	T	C	-0.0162541	0.00297591	4.75307e-08	0.655639	0.630629	Known
Aspartate transaminase	12:10589430_T/C	12	10589430	T	C	-0.0167936	0.00305653	3.88932e-08	0.59335	0.554908	Known
Aspartate transaminase	12:53285086_T/G	12	53285086	T	G	0.018175	0.00296672	9.14856e-10	0.637487	0.640426	Known
Aspartate transaminase	12:57847938_G/A	12	57847938	G	A	-0.015651	0.00286142	4.64499e-08	0.555818	0.484242	Known
Aspartate transaminase	12:109573147_G/A	12	109573147	G	A	0.0260434	0.00410294	3.02867e-10	0.874693	0.847491	Known
Aspartate transaminase	12:109788019_T/G	12	109788019	T	G	-0.0170675	0.00309843	3.14389e-08	0.330872	0.296274	Known
Aspartate transaminase	12:110069190_G/T	12	110069190	G	T	-0.0646656	0.00583252	3.82319e-28	0.0463666	0.075176	Known
Aspartate transaminase	12:110104688_A/T	12	110104688	A	T	-0.0181667	0.00326435	2.68613e-08	0.668159	0.655562	Known
Aspartate transaminase	12:110140772_A/C	12	110140772	A	C	0.0219769	0.00307988	7.58403e-13	0.551651	0.550367	Known
Aspartate transaminase	12:110171036_C/T	12	110171036	C	T	-0.0236616	0.0030761	1.50003e-14	0.403953	0.40148	Known
Aspartate transaminase	12:110670879_A/T	12	110670879	A	T	-0.0710249	0.00993794	8.89273e-13	0.0211158	0.024585	Known
Aspartate transaminase	12:111275201_A/G	12	111275201	A	G	0.0173291	0.00298997	7.35002e-09	0.33447	0.382522	Known
Aspartate transaminase	12:111296320_A/G	12	111296320	A	G	-0.0226439	0.00297741	2.72887e-14	0.429377	0.539514	Known
Aspartate transaminase	12:111359712_G/C	12	111359712	G	C	0.0282875	0.00301373	6.35873e-21	0.485465	0.502641	Known
Aspartate transaminase	12:111479796_C/T	12	111479796	C	T	0.0192135	0.00359201	3.74101e-08	0.338098	0.260845	Known
Aspartate transaminase	12:111587930_A/G	12	111587930	A	G	-0.0332017	0.00300279	8.47757e-29	0.550864	0.559	Known
Aspartate transaminase	12:111702579_T/C	12	111702579	T	C	0.0404513	0.0066926	6.43802e-10	0.0839346	0.049857	Known
Aspartate transaminase	12:111730156_GA/G	12	111730156	GA	G	-0.0298567	0.00305092	1.4346e-22	0.650756	0.645369	Known
Aspartate transaminase	12:111769641_G/T	12	111769641	G	T	-0.0329944	0.00335868	5.68914e-23	0.708157	0.738589	Known
Aspartate transaminase	12:111866087_G/A	12	111866087	G	A	0.0324593	0.00323252	9.29351e-24	0.357763	0.258391	Known
Aspartate transaminase	12:112241766_G/A	12	112241766	G	A	-0.0890989	0.00349663	7.2353e-143	0.156837	0.246483	Known
Aspartate transaminase	12:112295190_T/C	12	112295190	T	C	-0.0343714	0.00342418	7.67144e-24	0.7609	0.728847	Known
Aspartate transaminase	12:113031543_T/A	12	113031543	T	A	0.0368296	0.00299815	1.07476e-34	0.405783	0.377214	Known
Aspartate transaminase	12:113212371_G/C	12	113212371	G	C	-0.0237608	0.00307955	1.21421e-14	0.686931	0.672469	Known
Aspartate transaminase	12:113235279_C/T	12	113235279	C	T	-0.0274343	0.00309605	1.8597e-19	0.503028	0.51684	Known
Aspartate transaminase	12:113263553_A/C	12	113263553	A	C	0.0275329	0.0037256	9.72455e-14	0.268955	0.232392	Known
Aspartate transaminase	12:113315750_A/G	12	113315750	A	G	0.0247073	0.0028944	1.32213e-17	0.548737	0.52125	Known
Aspartate transaminase	12:113390347_TG/T	12	113390347	TG	T	-0.0196164	0.00295851	3.26232e-11	0.635359	0.611165	Known
Aspartate transaminase	12:113424475_G/A	12	113424475	G	A	-0.0332621	0.00291828	4.10785e-30	0.390565	0.40484	Known
Aspartate transaminase	12:113478149_C/T	12	113478149	C	T	-0.0198111	0.00294329	1.62161e-11	0.495904	0.491389	Known
Aspartate transaminase	12:113503198_G/T	12	113503198	G	T	-0.0256203	0.00325457	3.41751e-15	0.356802	0.367139	Known
Aspartate transaminase	12:113522774_T/C	12	113522774	T	C	-0.0357882	0.00356189	4.74694e-23	0.202595	0.245472	Known
Aspartate transaminase	12:113581732_A/G	12	113581732	A	G	-0.0175814	0.00294715	2.38393e-09	0.438953	0.503246	Known
Aspartate transaminase	14:35138367_A/G	14	35138367	A	G	-0.0174112	0.00307955	1.56076e-08	0.319112	0.337069	Known
Aspartate transaminase	14:74415553_G/A	14	74415553	G	A	-0.0245504	0.00361355	1.23192e-11	0.181338	0.202052	Known
Aspartate transaminase	14:75123374_C/A	14	75123374	C	A	-0.0176573	0.00310396	1.31926e-08	0.287405	0.363903	Known
Aspartate transaminase	15:51492747_GATT/G	15	51492747	GATT	G	-0.0181613	0.00290325	3.98979e-10	0.520151	0.435209	Known
Aspartate transaminase	16:54425188_G/A	16	54425188	G	A	0.0346662	0.00419217	8.26516e-17	0.116496	0.14463	Known
Aspartate transaminase	16:58764855_C/A	16	58764855	C	A	0.0220835	0.00293194	4.71754e-14	0.436239	0.505483	Known
Aspartate transaminase	16:58814670_C/T	16	58814670	C	T	0.0174479	0.00306049	1.18946e-08	0.664672	0.675926	Known
Aspartate transaminase	18:55134105_ATGTT/A	18	55134105	ATGTT	A	-0.0366725	0.00584818	1.97159e-10	0.0467633	0.07256	Known
Aspartate transaminase	18:56089044_G/A	18	56089044	G	A	-0.0225243	0.00359368	3.83269e-10	0.801061	0.80445	Known
Aspartate transaminase	19:1140439_G/A	19	1140439	G	A	-0.0238945	0.00404515	3.55995e-09	0.18069	0.208506	Known
Aspartate transaminase	19:19525792_T/C	19	19525792	T	C	0.021251	0.00375573	1.60342e-08	0.152338	0.187817	Known
Aspartate transaminase	19:41343749_C/T	19	41343749	C	T	-0.0459736	0.00399426	7.68202e-31	0.173891	0.174637	Known
Aspartate transaminase	19:50016759_C/T	19	50016759	C	T	0.0346033	0.00431829	8.76864e-16	0.148862	0.146233	Known
Aspartate transaminase	22:30656635_A/G	22	30656635	A	G	0.0205026	0.00336144	1.07743e-09	0.271019	0.228375	Known
Aspartate transaminase	22:44324727_C/G	22	44324727	C	G	0.0720712	0.00286832	2.72977e-139	0.417011	0.455661	Known
Aspartate transaminase	22:44331311_G/A	22	44331311	G	A	-0.0545526	0.00903189	1.72685e-09	0.0239366	0.027004	Known
Aspartate transaminase	22:44348803_T/A	22	44348803	T	A	0.0332786	0.00414599	8.17203e-16	0.849542	0.867241	Known
Aspartate transaminase	22:44396533_G/A	22	44396533	G	A	0.0439856	0.00691442	1.86728e-10	0.0472433	0.050661	Known
Aspartate transaminase	22:44401191_C/T	22	44401191	C	T	-0.0260916	0.00374534	4.96987e-12	0.218581	0.171012	Known
Total Bilirubin	1:158586966_A/T	1	158586966	A	T	-0.0215	0.00320644	1.99666e-11	0.416382	0.380481	Known
Total Bilirubin	1:161204450_C/G	1	161204450	C	G	0.0510686	0.00867433	4.32249e-09	0.0340344	0.036435	Novel
Total Bilirubin	2:88416221_C/T	2	88416221	C	T	0.0236433	0.00382771	5.02822e-10	0.1802	0.213472	Novel
Total Bilirubin	2:211540507_C/A	2	211540507	C	A	0.0329748	0.00429318	1.15089e-13	0.178881	0.151713	Novel
Total Bilirubin	2:234136153_CCA/C	2	234136153	CCA	C	-0.0547707	0.0102844	2.96454e-08	0.0338504	0.023824	Known
Total Bilirubin	2:234205442_C/T	2	234205442	C	T	-0.0675954	0.00872719	9.89317e-15	0.0320341	0.033137	Known
Total Bilirubin	2:234228237_G/GA	2	234228237	G	GA	0.10405	0.00432268	1.3238e-128	0.142399	0.158657	Known
Total Bilirubin	2:234234959_G/A	2	234234959	G	A	-0.044939	0.00345213	2.28887e-36	0.337633	0.257108	Known
Total Bilirubin	2:234315363_C/T	2	234315363	C	T	-0.0773943	0.0032023	4.52243e-129	0.359194	0.423516	Known
Total Bilirubin	2:234369351_A/G	2	234369351	A	G	0.151734	0.00385511	0	0.25623	0.190463	Known
Total Bilirubin	2:234381231_A/G	2	234381231	A	G	0.101516	0.00618708	2.01871e-59	0.0454641	0.084029	Known
Total Bilirubin	2:234381284_C/T	2	234381284	C	T	-0.0780424	0.0106448	2.99328e-13	0.0123098	0.030454	Known
Total Bilirubin	2:234383933_C/T	2	234383933	C	T	-0.149276	0.0124874	6.63496e-33	0.0164002	0.020494	Known
Total Bilirubin	2:234388014_T/G	2	234388014	T	G	-0.147393	0.0122672	1.6462e-33	0.0164767	0.021168	Known
Total Bilirubin	2:234388036_T/C	2	234388036	T	C	-0.167537	0.0122804	1.78573e-43	0.015664	0.020963	Known
Total Bilirubin	2:234504340_A/T	2	234504340	A	T	NA	0	3.53347e-29	0.640812	0.639687	Known
Total Bilirubin	2:234516799_T/A	2	234516799	T	A	0.14159	0.00695685	4.62413e-82	0.0831528	0.039668	Known
Total Bilirubin	2:234527560_T/C	2	234527560	T	C	0.128227	0.00677365	2.15022e-79	0.0668538	0.061474	Known
Total Bilirubin	2:234546157_G/C	2	234546157	G	C	-0.124181	0.00569932	1.337e-104	0.120764	0.089728	Known
Total Bilirubin	2:234546601_A/G	2	234546601	A	G	-0.220413	0.0126543	1.93893e-69	0.0109783	0.024993	Known
Total Bilirubin	2:234550098_T/C	2	234550098	T	C	0.359176	0.0209059	6.646e-58	0.0100152	0.004502	Known
Total Bilirubin	2:234566784_C/A	2	234566784	C	A	0.274624	0.0130515	3.41397e-100	0.0110505	0.015875	Known
Total Bilirubin	2:234584108_C/G	2	234584108	C	G	0.344477	0.00819297	0	0.0169967	0.047215	Known
Total Bilirubin	2:234592634_C/T	2	234592634	C	T	-0.22722	0.00478166	0	0.144283	0.155635	Known
Total Bilirubin	2:234613713_C/T	2	234613713	C	T	0.294809	0.00690117	0	0.052009	0.067195	Known
Total Bilirubin	2:234637905_C/T	2	234637905	C	T	0.302067	0.00670972	0	0.063026	0.067811	Known
Total Bilirubin	2:234658712_G/A	2	234658712	G	A	0.423407	0.0106997	1.30818e-300	0.0329904	0.017147	Known
Total Bilirubin	2:234665761_C/G	2	234665761	C	G	0.093213	0.0153852	1.18629e-09	0.0142895	0.009468	Known
Total Bilirubin	2:234668025_A/G	2	234668025	A	G	0.407542	0.0117648	5.04325e-232	0.0263643	0.013798	Known
Total Bilirubin	2:234675826_T/C	2	234675826	T	C	-0.186848	0.00844331	1.34153e-101	0.0457823	0.034159	Known
Total Bilirubin	2:234676413_T/C	2	234676413	T	C	-0.0461415	0.00771332	1.73388e-09	0.0357	0.043749	Known
Total Bilirubin	2:234677659_C/T	2	234677659	C	T	-0.103157	0.00321493	5.65354e-225	0.636584	0.64081	Known
Total Bilirubin	2:234682728_A/G	2	234682728	A	G	0.355078	0.00835714	0	0.042174	0.033862	Known
Total Bilirubin	2:234700865_C/G	2	234700865	C	G	-0.103577	0.00360991	2.56565e-182	0.283034	0.286437	Known
Total Bilirubin	2:234701822_A/G	2	234701822	A	G	0.0452292	0.00316877	4.82462e-46	0.346162	0.398875	Known
Total Bilirubin	2:234703667_T/C	2	234703667	T	C	0.045641	0.00386108	2.80155e-32	0.200806	0.206753	Known
Total Bilirubin	2:234707032_C/A	2	234707032	C	A	-0.184983	0.0143923	8.51158e-38	0.0125158	0.012173	Known
Total Bilirubin	2:234708428_G/A	2	234708428	G	A	-0.0176843	0.00319967	3.25131e-08	0.414961	0.377869	Known
Total Bilirubin	2:234714134_T/C	2	234714134	T	C	-0.0926093	0.00853849	2.9787e-27	0.0331535	0.034275	Known
Total Bilirubin	2:234724225_G/A	2	234724225	G	A	0.0209011	0.00374445	2.45711e-08	0.235616	0.221274	Known
Total Bilirubin	2:234727410_C/A	2	234727410	C	A	0.0565652	0.0066991	3.44406e-17	0.0599124	0.056384	Known
Total Bilirubin	2:234727682_A/C	2	234727682	A	C	0.0872367	0.00595698	1.96442e-47	0.0999575	0.063182	Known
Total Bilirubin	2:234732931_T/C	2	234732931	T	C	-0.057734	0.0097791	3.60578e-09	0.0210244	0.028482	Known
Total Bilirubin	2:234740715_C/T	2	234740715	C	T	0.120835	0.0110106	3.29368e-28	0.0140673	0.025148	Known
Total Bilirubin	2:234753139_G/A	2	234753139	G	A	-0.0456052	0.00366095	1.35748e-35	0.214434	0.23639	Known
Total Bilirubin	2:234757152_G/C	2	234757152	G	C	-0.070781	0.00731546	3.46818e-22	0.0449369	0.050694	Known
Total Bilirubin	2:234760037_C/T	2	234760037	C	T	-0.0909601	0.0143952	5.03408e-10	0.0135779	0.011539	Known
Total Bilirubin	2:234763137_T/C	2	234763137	T	C	0.0414965	0.00614606	1.17141e-11	0.070648	0.071883	Known
Total Bilirubin	2:234773441_C/A	2	234773441	C	A	0.0772943	0.00452108	2.04639e-65	0.102629	0.15542	Known
Total Bilirubin	2:234788177_G/A	2	234788177	G	A	0.146095	0.0187528	1.28293e-13	0.0111766	0.005896	Known
Total Bilirubin	2:234837925_G/A	2	234837925	G	A	-0.092665	0.0107871	1.07401e-17	0.0270981	0.020402	Known
Total Bilirubin	2:234845571_T/C	2	234845571	T	C	-0.0616596	0.00310937	1.29206e-87	0.461663	0.439237	Known
Total Bilirubin	2:234849179_A/G	2	234849179	A	G	-0.035963	0.00562942	2.63616e-10	0.0853442	0.079162	Known
Total Bilirubin	2:234853942_T/G	2	234853942	T	G	-0.0685403	0.00646251	4.97681e-26	0.0565213	0.068687	Known
Total Bilirubin	2:234868011_C/A	2	234868011	C	A	0.113164	0.0121007	8.99162e-21	0.0187395	0.017631	Known
Total Bilirubin	2:234875742_C/T	2	234875742	C	T	0.141062	0.0141833	2.39651e-23	0.0117989	0.012943	Known
Total Bilirubin	2:234879853_C/T	2	234879853	C	T	0.0253398	0.00374838	2.85262e-11	0.199636	0.242165	Known
Total Bilirubin	2:234883380_A/G	2	234883380	A	G	0.0442987	0.00408997	3.38345e-27	0.814252	0.817551	Known
Total Bilirubin	2:234888643_T/C	2	234888643	T	C	0.0213091	0.0031316	1.29714e-11	0.576478	0.595517	Known
Total Bilirubin	2:234889177_G/T	2	234889177	G	T	0.0393506	0.00533114	1.86502e-13	0.0731607	0.099464	Known
Total Bilirubin	2:234905375_C/T	2	234905375	C	T	0.0295103	0.00351367	2.07917e-17	0.707675	0.741448	Known
Total Bilirubin	2:234933267_G/A	2	234933267	G	A	0.0401292	0.00616422	9.75202e-11	0.0706757	0.069023	Known
Total Bilirubin	2:234934060_C/A	2	234934060	C	A	-0.0215516	0.00337531	1.59802e-10	0.319726	0.308425	Known
Total Bilirubin	2:234938082_T/C	2	234938082	T	C	0.0241162	0.00397544	1.07664e-09	0.20629	0.212392	Known
Total Bilirubin	2:235039426_T/C	2	235039426	T	C	-0.0202556	0.00312947	1.0238e-10	0.400379	0.430648	Known
Total Bilirubin	2:235054187_C/T	2	235054187	C	T	0.0662678	0.0106787	5.57215e-10	0.0231286	0.024743	Known
Total Bilirubin	3:135969755_T/C	3	135969755	T	C	-0.0399054	0.0041857	1.21537e-21	0.865184	0.81163	Known
Total Bilirubin	3:136737955_G/C	3	136737955	G	C	-0.0202746	0.00360333	1.85151e-08	0.767252	0.716924	Known
Total Bilirubin	4:88039000_T/TC	4	88039000	T	TC	-0.0232709	0.00315632	1.96561e-13	0.559415	0.55578	Known
Total Bilirubin	6:32176512_G/A	6	32176512	G	A	0.0200023	0.00339229	3.74676e-09	0.363084	0.385916	Known
Total Bilirubin	6:32560099_T/C	6	32560099	T	C	0.0342483	0.00484036	8.77604e-13	0.0915838	0.148401	Known
Total Bilirubin	6:32571811_G/A	6	32571811	G	A	0.0232879	0.0040857	1.82685e-08	0.223916	0.233443	Known
Total Bilirubin	7:21616867_G/C	7	21616867	G	C	0.0187171	0.00340936	4.53626e-08	0.686468	0.689716	Novel
Total Bilirubin	7:22697176_G/A	7	22697176	G	A	0.0374436	0.00563326	8.12705e-11	0.114063	0.100516	Known
Total Bilirubin	7:22742056_G/A	7	22742056	G	A	-0.0234677	0.00349657	2.97917e-11	0.312709	0.27005	Known
Total Bilirubin	7:22771296_G/A	7	22771296	G	A	-0.0620259	0.00839437	2.13865e-13	0.0468708	0.041696	Known
Total Bilirubin	7:56160246_A/G	7	56160246	A	G	0.0194538	0.00332657	5.01302e-09	0.707457	0.642935	Novel
Total Bilirubin	8:99610878_G/<INS:ME:ALU>	8	99610878	G	<INS:ME:ALU>	0.0797604	0.0132857	1.94202e-09	0.0132092	0.017769	Novel
Total Bilirubin	9:93974553_G/T	9	93974553	G	T	-0.0272517	0.00314705	7.06184e-18	0.472101	0.44554	Known
Total Bilirubin	9:94070304_C/T	9	94070304	C	T	-0.0208924	0.00352199	3.9581e-09	0.29057	0.29083	Known
Total Bilirubin	9:137267991_C/T	9	137267991	C	T	0.0239131	0.0037147	1.21312e-10	0.758182	0.745592	Known
Total Bilirubin	10:65180885_G/A	10	65180885	G	A	-0.0346724	0.00316483	1.08207e-27	0.386625	0.47509	Known
Total Bilirubin	10:94839724_G/T	10	94839724	G	T	0.0278547	0.00330644	2.83222e-17	0.728242	0.619752	Known
Total Bilirubin	11:2942593_G/A	11	2942593	G	A	-0.0525112	0.00597915	1.74606e-18	0.910875	0.92917	Known
Total Bilirubin	11:30777014_G/GA	11	30777014	G	GA	0.0191555	0.00334534	1.16591e-08	0.390653	0.358176	Novel
Total Bilirubin	11:75509636_GGTA/G	11	75509636	GGTA	G	0.0205189	0.00360211	1.02405e-08	0.217247	0.27573	Known
Total Bilirubin	12:20916748_A/C	12	20916748	A	C	-0.0519335	0.00346518	1.39591e-50	0.708205	0.710331	Known
Total Bilirubin	12:20958397_C/T	12	20958397	C	T	0.0664155	0.0110283	1.72194e-09	0.0200981	0.021147	Known
Total Bilirubin	12:20962825_TACATACAC/T	12	20962825	TACATACAC	T	-0.0312939	0.00437266	1.66742e-12	0.183702	0.145222	Known
Total Bilirubin	12:21002832_TA/T	12	21002832	TA	T	-0.0862722	0.00739813	7.87861e-31	0.0567474	0.044421	Known
Total Bilirubin	12:21011481_C/A	12	21011481	C	A	0.296542	0.0151875	7.94012e-84	0.0134798	0.012917	Known
Total Bilirubin	12:21024862_T/G	12	21024862	T	G	0.138814	0.00385271	1.21812e-281	0.199707	0.211979	Known
Total Bilirubin	12:21027170_G/A	12	21027170	G	A	0.110212	0.0162174	1.42847e-11	0.0126086	0.011814	Known
Total Bilirubin	12:21091338_T/C	12	21091338	T	C	0.237053	0.011082	7.0662e-98	0.0249854	0.020206	Known
Total Bilirubin	12:21099452_C/T	12	21099452	C	T	-0.0656683	0.00936621	2.59676e-12	0.0377845	0.031872	Known
Total Bilirubin	12:21099634_G/C	12	21099634	G	C	0.0317556	0.00519757	1.03084e-09	0.115664	0.143122	Known
Total Bilirubin	12:21136133_C/A	12	21136133	C	A	-0.0680832	0.00939056	1.09038e-12	0.0444353	0.03071	Known
Total Bilirubin	12:21153463_T/A	12	21153463	T	A	-0.0631562	0.00603041	9.8592e-26	0.0696649	0.086378	Known
Total Bilirubin	12:21170823_G/A	12	21170823	G	A	0.0638258	0.00347788	2.00563e-74	0.681666	0.709507	Known
Total Bilirubin	12:21234341_G/A	12	21234341	G	A	-0.0434814	0.00720049	9.59994e-10	0.0349369	0.058393	Known
Total Bilirubin	12:21264302_A/T	12	21264302	A	T	0.235218	0.0119039	3.66444e-82	0.0242688	0.016575	Known
Total Bilirubin	12:21319526_G/A	12	21319526	G	A	-0.0629772	0.0031572	8.05807e-88	0.563153	0.498288	Known
Total Bilirubin	12:21319790_C/G	12	21319790	C	G	0.178266	0.0149809	2.63776e-31	0.0150768	0.009732	Known
Total Bilirubin	12:21416413_A/G	12	21416413	A	G	0.0454287	0.00322797	4.71911e-45	0.597572	0.571027	Known
Total Bilirubin	12:21451129_T/C	12	21451129	T	C	0.063734	0.00914668	3.82519e-12	0.966794	0.961001	Known
Total Bilirubin	12:21468374_C/T	12	21468374	C	T	0.101328	0.00745818	4.91457e-42	0.0524185	0.055019	Known
Total Bilirubin	12:21488004_C/T	12	21488004	C	T	-0.0323623	0.00451207	1.65184e-12	0.195362	0.152554	Known
Total Bilirubin	12:21729008_A/G	12	21729008	A	G	0.0754093	0.0124817	2.26218e-10	0.0206621	0.018976	Known
Total Bilirubin	12:21776102_A/G	12	21776102	A	G	0.0829867	0.0142014	7.2796e-09	0.0170552	0.013454	Known
Total Bilirubin	12:112230019_G/C	12	112230019	G	C	-0.0360341	0.0038416	6.27934e-21	0.157501	0.24574	Known
Total Bilirubin	12:125289652_CACCAAGACAAGAAGAGGAAGACAAGAAG/C	12	125289652	CACCAAGACAAGAAGAGGAAGACAAGAAG	C	0.0205914	0.00321037	1.4377e-10	0.470413	0.532247	Known
Total Bilirubin	12:125308682_G/A	12	125308682	G	A	-0.0277703	0.00343122	5.65651e-16	0.305555	0.322856	Known
Total Bilirubin	17:16845167_A/G	17	16845167	A	G	-0.0211753	0.00326646	8.94561e-11	0.339043	0.373218	Known
Total Bilirubin	17:76124846_G/C	17	76124846	G	C	-0.0301133	0.00452943	4.06197e-11	0.156557	0.14151	Known
Total Bilirubin	19:17252041_G/A	19	17252041	G	A	0.0256901	0.00352703	1.09758e-12	0.33418	0.289458	Novel
Total Bilirubin	22:37462936_A/G	22	37462936	A	G	0.0226649	0.00315188	8.04548e-13	0.488631	0.435069	Known
Alanine aminotransferase	1:16505320_A/G	1	16505320	A	G	0.0227988	0.00357371	1.69568e-10	0.814614	0.806308	Known
Alanine aminotransferase	1:31881152_A/G	1	31881152	A	G	0.0315097	0.00441528	9.50029e-13	0.119727	0.112358	Novel
Alanine aminotransferase	1:45962137_T/C	1	45962137	T	C	-0.0171063	0.00288674	3.29345e-09	0.450546	0.432274	Novel
Alanine aminotransferase	1:110196429_G/A	1	110196429	G	A	-0.0200107	0.00322598	5.65921e-10	0.249073	0.255503	Known
Alanine aminotransferase	1:175013103_A/G	1	175013103	A	G	0.0436884	0.0073517	3.1773e-09	0.0633003	0.041504	Novel
Alanine aminotransferase	2:37178255_C/T	2	37178255	C	T	-0.0168117	0.00287996	5.61478e-09	0.618444	0.60355	Known
Alanine aminotransferase	2:169811618_T/A	2	169811618	T	A	-0.0188476	0.00288358	5.58947e-11	0.595894	0.599813	Known
Alanine aminotransferase	2:169837269_T/C	2	169837269	T	C	0.0468432	0.00673712	3.59288e-12	0.0468314	0.044751	Known
Alanine aminotransferase	2:169866414_A/T	2	169866414	A	T	0.0431277	0.00298947	3.45492e-47	0.330912	0.327588	Known
Alanine aminotransferase	2:169891210_G/A	2	169891210	G	A	0.0267883	0.00284926	6.2548e-21	0.468972	0.432585	Known
Alanine aminotransferase	2:169913408_C/G	2	169913408	C	G	0.0409301	0.00725992	1.94918e-08	0.0519942	0.040617	Known
Alanine aminotransferase	2:211540507_C/A	2	211540507	C	A	0.0424279	0.00391189	1.61937e-27	0.179114	0.151161	Known
Alanine aminotransferase	2:233510979_T/C	2	233510979	T	C	0.0363124	0.00613569	1.08469e-09	0.036031	0.073422	Known
Alanine aminotransferase	2:233520254_A/T	2	233520254	A	T	0.0381812	0.00312546	1.80257e-34	0.261823	0.328768	Known
Alanine aminotransferase	3:42914325_G/A	3	42914325	G	A	0.026364	0.00408588	5.28221e-11	0.119841	0.144961	Novel
Alanine aminotransferase	3:135905325_G/A	3	135905325	G	A	-0.0252331	0.00384625	5.90589e-11	0.124257	0.182288	Known
Alanine aminotransferase	3:149122161_G/A	3	149122161	G	A	-0.0193357	0.00294273	4.78326e-11	0.571988	0.636363	Known
Alanine aminotransferase	3:149167628_C/T	3	149167628	C	T	0.0182872	0.00323491	3.08589e-08	0.202976	0.2791	Known
Alanine aminotransferase	3:149180484_C/T	3	149180484	C	T	-0.0190892	0.00332781	9.44462e-09	0.741241	0.774859	Known
Alanine aminotransferase	3:149210750_G/A	3	149210750	G	A	0.0635191	0.00740547	4.01963e-17	0.0230473	0.045031	Known
Alanine aminotransferase	3:149211897_G/C	3	149211897	G	C	-0.0241064	0.00280517	8.22176e-18	0.493477	0.473251	Known
Alanine aminotransferase	3:149232897_T/C	3	149232897	T	C	-0.0282416	0.00462644	1.01614e-09	0.10868	0.102283	Known
Alanine aminotransferase	3:156795525_A/G	3	156795525	A	G	0.0172192	0.00298668	7.82653e-09	0.67043	0.586609	Known
Alanine aminotransferase	4:17797977_G/T	4	17797977	G	T	0.0175858	0.00322779	4.83037e-08	0.254416	0.265379	Known
Alanine aminotransferase	4:57857188_A/G	4	57857188	A	G	-0.0157034	0.00284667	3.53529e-08	0.430801	0.40779	Known
Alanine aminotransferase	4:77420406_T/C	4	77420406	T	C	-0.0256861	0.00281225	6.60369e-20	0.549156	0.516931	Known
Alanine aminotransferase	4:88062611_A/G	4	88062611	A	G	-0.0202646	0.00281842	6.25289e-13	0.562977	0.560956	Known
Alanine aminotransferase	4:88221345_C/G	4	88221345	C	G	-0.0388705	0.002992	3.42386e-39	0.303754	0.341264	Known
Alanine aminotransferase	4:88692427_C/CA	4	88692427	C	CA	-0.0157852	0.00283954	2.69545e-08	0.450167	0.446367	Known
Alanine aminotransferase	4:146800815_A/G	4	146800815	A	G	0.0255	0.00290318	1.81482e-18	0.437369	0.358908	Known
Alanine aminotransferase	5:598643_C/T	5	598643	C	T	-0.0164673	0.00291283	1.53115e-08	0.355666	0.365785	Novel
Alanine aminotransferase	5:56153392_T/C	5	56153392	T	C	-0.0257988	0.00384956	2.31856e-11	0.143751	0.163339	Known
Alanine aminotransferase	5:156802909_C/G	5	156802909	C	G	-0.0185561	0.0033007	1.81942e-08	0.285752	0.224649	Known
Alanine aminotransferase	6:31929014_A/C	6	31929014	A	C	0.0166243	0.00306416	3.29105e-08	0.705684	0.632398	Known
Alanine aminotransferase	6:32176208_G/C	6	32176208	G	C	0.02076	0.00349798	8.47872e-10	0.232127	0.242375	Known
Alanine aminotransferase	6:32529806_C/T	6	32529806	C	T	0.0301274	0.005003	1.33837e-08	0.118793	0.15645	Known
Alanine aminotransferase	6:32667364_C/T	6	32667364	C	T	0.0185346	0.00329363	1.71415e-08	0.244331	0.279057	Known
Alanine aminotransferase	6:32682174_C/A	6	32682174	C	A	-0.0231882	0.00310108	7.53099e-14	0.340756	0.356773	Known
Alanine aminotransferase	6:32932720_C/G	6	32932720	C	G	0.0443699	0.00752487	2.25395e-09	0.0247302	0.047418	Known
Alanine aminotransferase	6:34215221_G/A	6	34215221	G	A	-0.0266204	0.0036239	1.20121e-13	0.168829	0.193695	Known
Alanine aminotransferase	6:35363736_C/T	6	35363736	C	T	0.0174717	0.00305583	1.00944e-08	0.291571	0.317463	Known
Alanine aminotransferase	6:54615891_T/G	6	54615891	T	G	0.0548243	0.00997001	4.02119e-08	0.0214785	0.020387	Known
Alanine aminotransferase	7:22697176_G/A	7	22697176	G	A	0.030116	0.00503703	1.06113e-09	0.113325	0.100392	Known
Alanine aminotransferase	7:22743085_G/A	7	22743085	G	A	-0.0391213	0.00511402	3.08696e-14	0.106963	0.074212	Known
Alanine aminotransferase	7:28152836_G/A	7	28152836	G	A	0.0236686	0.00283819	7.22074e-17	0.377038	0.481226	Known
Alanine aminotransferase	7:56080426_C/G	7	56080426	C	G	-0.0194371	0.0029777	5.61179e-11	0.704279	0.64279	Known
Alanine aminotransferase	7:87127861_G/A	7	87127861	G	A	-0.0378808	0.00318107	1.09235e-32	0.273208	0.261242	Known
Alanine aminotransferase	7:87214392_C/T	7	87214392	C	T	-0.0275906	0.00420992	5.24253e-11	0.136076	0.126117	Known
Alanine aminotransferase	8:8597180_T/C	8	8597180	T	C	0.0203004	0.0031262	8.04909e-11	0.33574	0.354564	Known
Alanine aminotransferase	8:103669991_A/G	8	103669991	A	G	-0.0219304	0.00380598	8.47961e-09	0.173471	0.154917	Known
Alanine aminotransferase	8:126472999_T/G	8	126472999	T	G	0.0229737	0.00347023	4.57536e-11	0.761253	0.801841	Known
Alanine aminotransferase	8:126482077_A/G	8	126482077	A	G	-0.0335237	0.00281317	8.74002e-33	0.570273	0.548586	Known
Alanine aminotransferase	8:144679252_G/A	8	144679252	G	A	-0.108249	0.0166777	1.8202e-10	0.0118396	0.006796	Known
Alanine aminotransferase	8:144684387_ATCT/A	8	144684387	ATCT	A	-0.0166264	0.00283065	4.32222e-09	0.516952	0.51515	Known
Alanine aminotransferase	8:145733794_C/CG	8	145733794	C	CG	-0.0166764	0.00295166	1.61176e-08	0.355755	0.376509	Known
Alanine aminotransferase	8:145882521_G/A	8	145882521	G	A	0.0510398	0.0088576	7.45884e-09	0.0325292	0.03356	Known
Alanine aminotransferase	8:146057068_T/C	8	146057068	T	C	-0.0209935	0.0036064	5.55783e-09	0.299549	0.266517	Known
Alanine aminotransferase	8:146250723_T/G	8	146250723	T	G	-0.0171227	0.0031043	3.56846e-08	0.296598	0.278358	Known
Alanine aminotransferase	9:104188842_C/G	9	104188842	C	G	0.0367459	0.00605998	5.46113e-09	0.0370163	0.065969	Known
Alanine aminotransferase	9:117091169_G/A	9	117091169	G	A	-0.0228032	0.00397109	1.05865e-08	0.161529	0.14619	Known
Alanine aminotransferase	9:117101181_C/T	9	117101181	C	T	-0.0308273	0.00548751	1.66917e-08	0.0905882	0.068263	Known
Alanine aminotransferase	9:117144504_C/T	9	117144504	C	T	-0.0475299	0.00284233	7.79074e-63	0.50735	0.502049	Known
Alanine aminotransferase	9:117205332_A/G	9	117205332	A	G	0.0325085	0.00589912	3.34453e-08	0.0660513	0.058012	Known
Alanine aminotransferase	9:117245086_A/C	9	117245086	A	C	-0.0183803	0.00288283	1.89898e-10	0.419731	0.39127	Known
Alanine aminotransferase	9:136137065_A/G	9	136137065	A	G	0.0185723	0.0028095	3.97624e-11	0.486627	0.464127	Known
Alanine aminotransferase	10:74829991_T/C	10	74829991	T	C	-0.0163126	0.00296146	3.48172e-08	0.346323	0.349198	Known
Alanine aminotransferase	10:75248705_T/C	10	75248705	T	C	0.0335638	0.00579042	7.20584e-09	0.0577038	0.066734	Known
Alanine aminotransferase	10:79582623_C/A	10	79582623	C	A	0.020487	0.00334985	9.70701e-10	0.207117	0.235338	Known
Alanine aminotransferase	10:79655832_T/C	10	79655832	T	C	0.0201816	0.00331968	1.26347e-09	0.74457	0.768661	Known
Alanine aminotransferase	10:98460581_G/A	10	98460581	G	A	0.0241949	0.00316499	2.08774e-14	0.279748	0.289561	Known
Alanine aminotransferase	10:101665097_C/T	10	101665097	C	T	-0.0218376	0.0034677	3.87769e-10	0.218448	0.198022	Known
Alanine aminotransferase	10:113944271_A/G	10	113944271	A	G	-0.0281022	0.00324095	4.47813e-18	0.688948	0.775855	Known
Alanine aminotransferase	11:5688940_C/T	11	5688940	C	T	-0.0201694	0.0028536	1.61116e-12	0.426882	0.393361	Known
Alanine aminotransferase	11:61557803_T/C	11	61557803	T	C	-0.0250884	0.0029977	3.84788e-17	0.314902	0.3912	Known
Alanine aminotransferase	11:77920863_C/A	11	77920863	C	A	-0.0194238	0.00289251	1.82244e-11	0.375388	0.446641	Known
Alanine aminotransferase	11:93853092_C/G	11	93853092	C	G	0.024287	0.00302669	1.19972e-15	0.336339	0.392871	Known
Alanine aminotransferase	11:93884343_T/A	11	93884343	T	A	-0.0453447	0.006683	2.2081e-11	0.0536504	0.044965	Known
Alanine aminotransferase	11:93915707_A/ATT	11	93915707	A	ATT	-0.0436085	0.00363616	4.61464e-33	0.19571	0.176085	Known
Alanine aminotransferase	11:93973497_A/G	11	93973497	A	G	0.0200804	0.00331257	1.06331e-09	0.219045	0.248121	Known
Alanine aminotransferase	12:47034871_CAAATT/C	12	47034871	CAAATT	C	-0.0189807	0.00342306	4.01371e-08	0.190587	0.226846	Known
Alanine aminotransferase	12:53285086_T/G	12	53285086	T	G	0.0185909	0.00291854	1.78715e-10	0.637488	0.640158	Known
Alanine aminotransferase	12:110069190_G/T	12	110069190	G	T	-0.0395723	0.0057255	1.69257e-12	0.0463269	0.075155	Known
Alanine aminotransferase	12:110140772_A/C	12	110140772	A	C	0.0171328	0.00303125	1.49925e-08	0.551601	0.550224	Known
Alanine aminotransferase	12:110249889_A/G	12	110249889	A	G	-0.0511434	0.00928674	3.4057e-08	0.0275187	0.024876	Known
Alanine aminotransferase	12:110670879_A/T	12	110670879	A	T	-0.0625883	0.00977843	1.35019e-10	0.0211207	0.024544	Known
Alanine aminotransferase	12:111296320_A/G	12	111296320	A	G	-0.0183371	0.00292876	3.80589e-10	0.429352	0.539594	Known
Alanine aminotransferase	12:111359712_G/C	12	111359712	G	C	0.023782	0.00296654	1.31624e-15	0.485513	0.503003	Known
Alanine aminotransferase	12:111587930_A/G	12	111587930	A	G	-0.0239469	0.00295637	4.06393e-16	0.550854	0.558557	Known
Alanine aminotransferase	12:111730156_GA/G	12	111730156	GA	G	-0.0244608	0.00299994	4.44552e-16	0.650787	0.645206	Known
Alanine aminotransferase	12:111769641_G/T	12	111769641	G	T	-0.0220841	0.00330715	1.88953e-11	0.708136	0.738488	Known
Alanine aminotransferase	12:112295190_T/C	12	112295190	T	C	-0.0270605	0.00336809	9.36378e-16	0.760898	0.728618	Known
Alanine aminotransferase	12:112736118_A/G	12	112736118	A	G	-0.0701723	0.00381817	1.92936e-75	0.157782	0.242566	Known
Alanine aminotransferase	12:112876736_G/GT	12	112876736	G	GT	0.0258901	0.00387684	8.32714e-12	0.220422	0.169052	Known
Alanine aminotransferase	12:113039943_C/T	12	113039943	C	T	0.0252904	0.0029275	5.9512e-18	0.395164	0.359915	Known
Alanine aminotransferase	12:113205503_A/C	12	113205503	A	C	-0.0181274	0.00314991	8.95502e-09	0.731664	0.720039	Known
Alanine aminotransferase	12:113315750_A/G	12	113315750	A	G	0.0156472	0.00284672	3.88704e-08	0.548771	0.52128	Known
Alanine aminotransferase	12:113424475_G/A	12	113424475	G	A	-0.0203923	0.00287083	1.17088e-12	0.390525	0.404809	Known
Alanine aminotransferase	12:113503198_G/T	12	113503198	G	T	-0.0182307	0.00320165	1.24833e-08	0.356814	0.367121	Known
Alanine aminotransferase	12:113522774_T/C	12	113522774	T	C	-0.0236608	0.0035004	3.40526e-11	0.202601	0.245208	Known
Alanine aminotransferase	12:122631752_T/C	12	122631752	T	C	-0.0180638	0.00285284	2.54819e-10	0.523373	0.543018	Known
Alanine aminotransferase	14:35182406_GATA/G	14	35182406	GATA	G	0.0182602	0.00320134	1.13933e-08	0.723899	0.731213	Known
Alanine aminotransferase	16:83982460_A/G	16	83982460	A	G	-0.0287073	0.00403948	1.13512e-12	0.857166	0.848853	Known
Alanine aminotransferase	17:65892507_G/C	17	65892507	G	C	0.0209588	0.00301734	3.95584e-12	0.644425	0.687743	Known
Alanine aminotransferase	17:73796499_G/A	17	73796499	G	A	0.0184635	0.00282164	5.98089e-11	0.478289	0.520849	Known
Alanine aminotransferase	18:56089044_G/A	18	56089044	G	A	-0.0240266	0.00353481	1.01928e-11	0.801052	0.804517	Known
Alanine aminotransferase	19:7148472_G/C	19	7148472	G	C	0.0166985	0.00296536	1.92862e-08	0.56874	0.574719	Known
Alanine aminotransferase	19:10347084_T/C	19	10347084	T	C	-0.0236801	0.00285269	1.04163e-16	0.47599	0.453569	Known
Alanine aminotransferase	19:19525792_T/C	19	19525792	T	C	0.0204472	0.00369375	2.95743e-08	0.15236	0.18745	Known
Alanine aminotransferase	19:33813570_C/T	19	33813570	C	T	0.0217998	0.00343637	2.07739e-10	0.219101	0.231726	Known
Alanine aminotransferase	19:41207095_G/A	19	41207095	G	A	0.0208008	0.00346702	2.20448e-09	0.269096	0.186659	Known
Alanine aminotransferase	19:41273699_G/A	19	41273699	G	A	0.0198798	0.00283907	2.66257e-12	0.419673	0.432497	Known
Alanine aminotransferase	19:41285377_G/A	19	41285377	G	A	-0.0268796	0.00403674	2.21021e-11	0.110637	0.156726	Known
Alanine aminotransferase	19:41343749_C/T	19	41343749	C	T	-0.0541839	0.00392943	3.20497e-43	0.17394	0.174755	Known
Alanine aminotransferase	19:41409072_A/C	19	41409072	A	C	0.0553235	0.00988913	2.94634e-08	0.0247133	0.02419	Known
Alanine aminotransferase	19:41414363_A/T	19	41414363	A	T	0.0239796	0.00324087	1.4487e-13	0.278567	0.26411	Known
Alanine aminotransferase	21:30171357_C/G	21	30171357	C	G	0.0234379	0.00333655	1.99404e-12	0.251353	0.22132	Known
Alanine aminotransferase	22:29105415_G/C	22	29105415	G	C	0.0221035	0.00408844	4.80645e-08	0.835145	0.877126	Known
Alanine aminotransferase	22:29135358_C/CT	22	29135358	C	CT	0.0241391	0.00414991	6.08334e-09	0.125145	0.13376	Known
Alanine aminotransferase	22:44324727_C/G	22	44324727	C	G	0.0657953	0.00282107	1.60588e-120	0.41703	0.455476	Known
Alanine aminotransferase	22:44331311_G/A	22	44331311	G	A	-0.0534749	0.00887297	1.65334e-09	0.0239428	0.027034	Known
Alanine aminotransferase	22:44341141_C/T	22	44341141	C	T	-0.0543816	0.00953512	2.56659e-08	0.0386709	0.022247	Known
Alanine aminotransferase	22:44365232_G/C	22	44365232	G	C	0.0254874	0.00403833	2.79464e-10	0.843041	0.863843	Known
Alanine aminotransferase	22:44396533_G/A	22	44396533	G	A	0.0445865	0.00679429	4.65847e-11	0.0472542	0.0507	Known
Alanine aminotransferase	22:44401191_C/T	22	44401191	C	T	-0.0265959	0.00368785	4.71541e-13	0.218545	0.171064	Known
Total cholesterol	1:25823740_A/G	1	25823740	A	G	-0.022332	0.00369681	2.78114e-09	0.707485	0.755275	Known
Total cholesterol	1:28298951_C/T	1	28298951	C	T	-0.0174305	0.00295839	3.90696e-09	0.508129	0.582382	Known
Total cholesterol	1:55233658_G/A	1	55233658	G	A	0.0597627	0.0101857	4.13836e-08	0.0137839	0.025471	Known
Total cholesterol	1:55386649_A/T	1	55386649	A	T	0.0319473	0.00487339	6.11695e-11	0.0815706	0.120985	Known
Total cholesterol	1:55459535_C/T	1	55459535	C	T	-0.0213086	0.00382684	2.58115e-08	0.198691	0.172044	Known
Total cholesterol	1:55483881_T/C	1	55483881	T	C	-0.0196231	0.00332317	4.1556e-09	0.310899	0.300465	Known
Total cholesterol	1:55487948_G/A	1	55487948	G	A	-0.0819564	0.011378	5.19799e-13	0.0144389	0.02055	Known
Total cholesterol	1:55491851_A/G	1	55491851	A	G	-0.055883	0.00580615	6.62845e-22	0.0934636	0.077269	Known
Total cholesterol	1:55498798_C/T	1	55498798	C	T	0.038076	0.00325263	1.16451e-31	0.689869	0.71332	Known
Total cholesterol	1:55507882_C/T	1	55507882	C	T	0.0468939	0.0072371	7.53881e-10	0.927081	0.964906	Known
Total cholesterol	1:55509585_C/T	1	55509585	C	T	-0.398276	0.0138426	6.23553e-178	0.0152219	0.009536	Known
Total cholesterol	1:55518198_C/A	1	55518198	C	A	-0.047753	0.00840719	1.6883e-08	0.0488716	0.030028	Known
Total cholesterol	1:55545763_A/G	1	55545763	A	G	0.129413	0.0107085	2.60992e-30	0.0132232	0.027543	Known
Total cholesterol	1:55630151_T/C	1	55630151	T	C	-0.0514059	0.00440472	3.11334e-31	0.135882	0.129241	Known
Total cholesterol	1:55725343_A/G	1	55725343	A	G	-0.0399904	0.00617773	3.00802e-10	0.0487266	0.070678	Known
Total cholesterol	1:55821027_C/A	1	55821027	C	A	0.0291858	0.00388986	2.78704e-13	0.146113	0.187407	Known
Total cholesterol	1:55850191_T/C	1	55850191	T	C	-0.0186942	0.00315565	3.36593e-09	0.350672	0.307041	Known
Total cholesterol	1:56011669_G/A	1	56011669	G	A	0.107059	0.0111005	2.03523e-19	0.0100696	0.022017	Known
Total cholesterol	1:63118196_A/C	1	63118196	A	C	-0.0333479	0.00407679	2.82803e-16	0.172137	0.141904	Known
Total cholesterol	1:78236891_G/A	1	78236891	G	A	0.0195036	0.00298065	4.95729e-11	0.547186	0.600177	Novel
Total cholesterol	1:92957826_C/A	1	92957826	C	A	0.0413676	0.00619743	3.61706e-11	0.932058	0.944756	Known
Total cholesterol	1:109739180_C/T	1	109739180	C	T	0.0547837	0.00687454	1.60911e-15	0.95295	0.95156	Known
Total cholesterol	1:109817590_G/T	1	109817590	G	T	-0.0966498	0.00582203	1.25646e-64	0.0589167	0.071605	Known
Total cholesterol	1:110165066_G/A	1	110165066	G	A	-0.0785131	0.0114124	3.78092e-12	0.0120041	0.020221	Known
Total cholesterol	1:196813826_G/C	1	196813826	G	C	0.0218217	0.00340075	1.71768e-10	0.342502	0.307728	Novel
Total cholesterol	1:220970028_A/G	1	220970028	A	G	0.0325958	0.00388232	2.44615e-17	0.843078	0.818067	Known
Total cholesterol	1:234664365_T/C	1	234664365	T	C	0.0250584	0.00354913	1.8762e-12	0.255503	0.2527	Known
Total cholesterol	1:234729643_T/C	1	234729643	T	C	0.017411	0.00313072	2.18029e-08	0.331146	0.322822	Known
Total cholesterol	1:234857676_T/C	1	234857676	T	C	0.0299078	0.00324148	2.28729e-20	0.697354	0.70586	Known
Total cholesterol	1:235110916_C/CT	1	235110916	C	CT	0.0175282	0.0031969	4.64739e-08	0.646837	0.682497	Known
Total cholesterol	2:20371772_G/A	2	20371772	G	A	-0.0235516	0.00314753	6.28216e-14	0.343606	0.311832	Known
Total cholesterol	2:20628607_C/T	2	20628607	C	T	0.0900547	0.00993305	3.34856e-19	0.0112634	0.032368	Known
Total cholesterol	2:20782915_C/T	2	20782915	C	T	-0.0324809	0.00374979	2.00941e-17	0.835143	0.795404	Known
Total cholesterol	2:20849856_G/C	2	20849856	G	C	0.0917247	0.00684875	2.23807e-39	0.0407173	0.05747	Known
Total cholesterol	2:21038378_G/A	2	21038378	G	A	-0.0193493	0.00309619	4.03631e-10	0.506292	0.457749	Known
Total cholesterol	2:21101057_G/C	2	21101057	G	C	-0.0229561	0.00316833	4.29264e-13	0.363861	0.293275	Known
Total cholesterol	2:21195064_A/G	2	21195064	A	G	-0.100177	0.0134946	8.1039e-14	0.0119806	0.013965	Known
Total cholesterol	2:21242731_G/A	2	21242731	G	A	0.255851	0.00959827	4.30654e-164	0.0104845	0.036752	Known
Total cholesterol	2:21252534_G/A	2	21252534	G	A	-0.0835527	0.00447189	6.65349e-79	0.120614	0.122053	Known
Total cholesterol	2:21263900_G/A	2	21263900	G	A	0.06326	0.00514488	1.65455e-33	0.112626	0.077475	Known
Total cholesterol	2:21294134_G/A	2	21294134	G	A	-0.0849294	0.0140397	5.88496e-09	0.0179152	0.011247	Known
Total cholesterol	2:21490143_T/A	2	21490143	T	A	0.0851511	0.0131352	7.54032e-11	0.0140341	0.013415	Known
Total cholesterol	2:21511746_G/A	2	21511746	G	A	0.0601204	0.00478598	1.12795e-35	0.0944969	0.113439	Known
Total cholesterol	2:21539585_A/G	2	21539585	A	G	0.0284698	0.00324251	2.2791e-18	0.320613	0.30061	Known
Total cholesterol	2:21577237_C/G	2	21577237	C	G	0.0400496	0.00432086	1.76724e-20	0.138849	0.136282	Known
Total cholesterol	2:21608936_G/A	2	21608936	G	A	-0.0185169	0.00323869	1.07137e-08	0.397181	0.322756	Known
Total cholesterol	2:22774988_A/T	2	22774988	A	T	0.0787321	0.00901055	3.00969e-18	0.0144071	0.034449	Known
Total cholesterol	2:27348198_C/T	2	27348198	C	T	0.0172185	0.00310633	2.37478e-08	0.359223	0.322609	Known
Total cholesterol	2:27650594_A/T	2	27650594	A	T	-0.05494	0.00930654	1.72621e-08	0.0419124	0.025666	Known
Total cholesterol	2:27730940_T/C	2	27730940	T	C	-0.0440051	0.0029507	4.95709e-51	0.449804	0.441872	Known
Total cholesterol	2:28019092_AT/A	2	28019092	AT	A	-0.0182921	0.00294634	3.9397e-10	0.592947	0.53526	Known
Total cholesterol	2:44986597_T/A	2	44986597	T	A	0.0674905	0.0112488	2.31302e-09	0.0116042	0.022539	Known
Total cholesterol	2:62939397_G/A	2	62939397	G	A	-0.0269838	0.00344068	4.66295e-15	0.282952	0.222816	Known
Total cholesterol	2:158481992_A/G	2	158481992	A	G	-0.0237414	0.00358608	3.72811e-11	0.261924	0.221931	Known
Total cholesterol	2:169831177_T/A	2	169831177	T	A	-0.0206582	0.00330156	3.76825e-10	0.701559	0.740161	Known
Total cholesterol	3:12264122_CA/C	3	12264122	CA	C	-0.0177659	0.0031949	2.72647e-08	0.352335	0.288202	Known
Total cholesterol	3:119542297_A/G	3	119542297	A	G	-0.0167629	0.00293271	8.48946e-09	0.471952	0.4889	Known
Total cholesterol	3:160078874_T/C	3	160078874	T	C	-0.0212648	0.00369878	4.16376e-09	0.171542	0.207398	Known
Total cholesterol	4:3434885_T/G	4	3434885	T	G	-0.0271312	0.00295563	9.6502e-21	0.495543	0.462179	Known
Total cholesterol	4:69948596_A/G	4	69948596	A	G	0.0184485	0.0032019	7.76734e-09	0.674319	0.712214	Known
Total cholesterol	4:74029523_G/A	4	74029523	G	A	0.0434794	0.0074885	1.24174e-08	0.0507144	0.043426	Known
Total cholesterol	4:79578251_T/C	4	79578251	T	C	-0.0284298	0.00395564	3.69362e-13	0.159462	0.198678	Novel
Total cholesterol	4:100445238_G/A	4	100445238	G	A	0.0196465	0.00346511	1.08721e-08	0.238227	0.244702	Known
Total cholesterol	5:74384115_A/G	5	74384115	A	G	0.0293507	0.00302535	1.33921e-22	0.392703	0.411436	Known
Total cholesterol	5:74528593_T/C	5	74528593	T	C	-0.0284635	0.00487962	8.41396e-09	0.124991	0.119135	Known
Total cholesterol	5:74642848_A/T	5	74642848	A	T	0.0562061	0.00293768	1.94028e-82	0.526929	0.529764	Known
Total cholesterol	5:74708473_A/G	5	74708473	A	G	-0.133624	0.012466	2.54787e-26	0.0194682	0.013134	Known
Total cholesterol	5:74871997_G/A	5	74871997	G	A	0.0353227	0.00585522	6.55864e-10	0.0639279	0.078213	Known
Total cholesterol	5:74976105_G/A	5	74976105	G	A	0.0353424	0.00633959	4.76992e-08	0.0908519	0.053609	Known
Total cholesterol	5:74977854_T/C	5	74977854	T	C	-0.0375654	0.00412439	1.34181e-20	0.883447	0.831974	Known
Total cholesterol	5:74982482_T/C	5	74982482	T	C	-0.0381965	0.00663013	1.114e-08	0.0774306	0.056632	Known
Total cholesterol	5:156400808_A/G	5	156400808	A	G	0.0464896	0.0037412	3.74179e-35	0.768284	0.828003	Known
Total cholesterol	6:32627700_A/G	6	32627700	A	G	0.0291795	0.00394692	1.82227e-13	0.245453	0.191232	Known
Total cholesterol	6:101331838_A/T	6	101331838	A	T	-0.0179147	0.00294362	1.03481e-09	0.442567	0.474037	Known
Total cholesterol	6:135419037_AC/A	6	135419037	AC	A	-0.0234789	0.00309484	1.33794e-14	0.325819	0.347538	Known
Total cholesterol	6:136571738_C/T	6	136571738	C	T	0.0559119	0.00964463	1.39406e-08	0.0184851	0.02797	Novel
Total cholesterol	6:161017363_G/A	6	161017363	G	A	0.0571786	0.00796338	5.93211e-13	0.0365057	0.041924	Known
Total cholesterol	7:21602065_G/A	7	21602065	G	A	0.0227562	0.00324143	8.17803e-13	0.230055	0.323643	Known
Total cholesterol	7:26022414_A/C	7	26022414	A	C	-0.0250232	0.00326724	1.50344e-14	0.702995	0.678117	Known
Total cholesterol	7:26292074_A/C	7	26292074	A	C	-0.0180908	0.00329184	3.82277e-08	0.309263	0.283614	Known
Total cholesterol	7:50299077_A/G	7	50299077	A	G	0.0206883	0.00299805	5.4306e-12	0.343155	0.434076	Known
Total cholesterol	7:130273974_T/C	7	130273974	T	C	-0.0183004	0.00329628	2.81644e-08	0.270793	0.276398	Novel
Total cholesterol	8:9184628_A/G	8	9184628	A	G	0.0935786	0.0145429	1.18139e-10	0.988344	0.99001	Known
Total cholesterol	8:18257795_C/T	8	18257795	C	T	-0.0214973	0.0031892	1.53452e-11	0.327264	0.291175	Known
Total cholesterol	8:55451142_C/T	8	55451142	C	T	0.0217796	0.00359265	1.24255e-09	0.225775	0.203929	Known
Total cholesterol	8:59398461_G/A	8	59398461	G	A	-0.0239347	0.00405522	2.07116e-09	0.859291	0.83688	Known
Total cholesterol	8:59406490_C/T	8	59406490	C	T	-0.0369025	0.0032202	1.10687e-30	0.28849	0.299154	Known
Total cholesterol	8:59493112_A/G	8	59493112	A	G	-0.0452276	0.0075936	3.57565e-09	0.0366982	0.045991	Known
Total cholesterol	8:59566020_AC/A	8	59566020	AC	A	-0.0200813	0.00343992	5.17862e-09	0.258663	0.271277	Known
Total cholesterol	8:116658583_G/T	8	116658583	G	T	-0.0304828	0.00331214	2.26404e-20	0.281613	0.267455	Known
Total cholesterol	8:126463700_G/A	8	126463700	G	A	0.0314471	0.00520389	1.52979e-09	0.090848	0.09191	Known
Total cholesterol	8:126482077_A/G	8	126482077	A	G	-0.0406276	0.00294086	4.93636e-44	0.569968	0.548122	Known
Total cholesterol	9:107545010_T/C	9	107545010	T	C	-0.0899109	0.0139731	9.25623e-11	0.0143087	0.011472	Known
Total cholesterol	9:107564839_C/T	9	107564839	C	T	-0.027165	0.00387656	2.46133e-12	0.158339	0.181814	Known
Total cholesterol	9:107568705_C/T	9	107568705	C	T	0.0264469	0.00323029	3.22198e-16	0.334283	0.287032	Known
Total cholesterol	9:107589134_A/T	9	107589134	A	T	0.0419752	0.00319164	1.60716e-39	0.713501	0.695853	Known
Total cholesterol	9:107597145_C/G	9	107597145	C	G	0.095392	0.0140283	7.64081e-11	0.0196839	0.008814	Known
Total cholesterol	9:107616034_T/C	9	107616034	T	C	-0.0577234	0.0103426	2.74559e-08	0.0243579	0.020334	Known
Total cholesterol	9:107632196_GGTTAA/G	9	107632196	GGTTAA	G	-0.0514341	0.00535684	7.58472e-22	0.099051	0.079446	Known
Total cholesterol	9:107637688_A/G	9	107637688	A	G	-0.0712222	0.00753545	1.83199e-21	0.0311865	0.051238	Known
Total cholesterol	9:107664301_C/T	9	107664301	C	T	-0.0625943	0.00328879	5.19736e-82	0.250965	0.279902	Known
Total cholesterol	9:107666414_T/C	9	107666414	T	C	-0.028268	0.00370887	2.15734e-14	0.798007	0.812863	Known
Total cholesterol	9:107672086_G/T	9	107672086	G	T	-0.0560122	0.00838883	3.15601e-12	0.0270802	0.039666	Known
Total cholesterol	9:107676758_A/G	9	107676758	A	G	0.0288819	0.00347723	5.23428e-17	0.808955	0.713684	Known
Total cholesterol	9:107683122_T/G	9	107683122	T	G	0.0184976	0.00318371	4.50435e-09	0.29819	0.319896	Known
Total cholesterol	9:107736034_G/T	9	107736034	G	T	0.017454	0.00300004	6.43457e-09	0.624643	0.607758	Known
Total cholesterol	9:130749432_T/C	9	130749432	T	C	0.0355898	0.00385547	1.37066e-20	0.186954	0.176968	Known
Total cholesterol	9:136039014_G/C	9	136039014	G	C	0.0413976	0.00666193	5.53163e-10	0.0701018	0.057976	Known
Total cholesterol	9:136131188_C/T	9	136131188	C	T	-0.0291861	0.00380829	2.28165e-14	0.207595	0.166214	Known
Total cholesterol	9:136138765_GCGCCCACCACTA/G	9	136138765	GCGCCCACCACTA	G	0.0492853	0.00762311	1.34636e-10	0.0134824	0.050969	Known
Total cholesterol	9:136139907_GAAACTGCC/G	9	136139907	GAAACTGCC	G	0.0581309	0.00328921	7.92981e-71	0.261329	0.275731	Known
Total cholesterol	9:136184739_G/C	9	136184739	G	C	0.019454	0.0033833	1.00703e-08	0.743048	0.701947	Known
Total cholesterol	9:136323632_C/A	9	136323632	C	A	0.0261096	0.00349957	8.33259e-14	0.303246	0.337459	Known
Total cholesterol	9:136390015_A/G	9	136390015	A	G	0.0185565	0.00322245	7.48272e-09	0.325148	0.381458	Known
Total cholesterol	10:74692646_T/G	10	74692646	T	G	-0.0289714	0.00354653	1.9811e-16	0.248612	0.25138	Known
Total cholesterol	10:75016365_T/A	10	75016365	T	A	-0.0229669	0.00323872	1.20957e-12	0.338121	0.31848	Known
Total cholesterol	10:113913222_T/C	10	113913222	T	C	-0.0342042	0.00338982	1.46305e-23	0.688799	0.775682	Known
Total cholesterol	10:113950637_G/A	10	113950637	G	A	-0.0267386	0.00466885	5.75257e-09	0.101161	0.126038	Known
Total cholesterol	10:113978499_T/G	10	113978499	T	G	-0.0319658	0.00301507	4.9555e-27	0.40111	0.414581	Known
Total cholesterol	11:61593816_C/T	11	61593816	C	T	-0.0296582	0.00313859	6.78972e-21	0.30879	0.392457	Known
Total cholesterol	11:75498240_A/G	11	75498240	A	G	-0.0212346	0.0033669	8.81746e-11	0.217731	0.276638	Known
Total cholesterol	11:116588629_T/C	11	116588629	T	C	-0.0236548	0.00308316	2.17763e-14	0.679592	0.637746	Known
Total cholesterol	11:116651115_C/T	11	116651115	C	T	-0.0276848	0.00296482	9.66927e-21	0.523857	0.45617	Known
Total cholesterol	11:116692449_G/A	11	116692449	G	A	-0.0597057	0.0061374	3.45621e-22	0.0550096	0.067421	Known
Total cholesterol	11:116707736_C/T	11	116707736	C	T	-0.0392875	0.0069244	1.08905e-08	0.0383833	0.051262	Known
Total cholesterol	11:116772441_C/T	11	116772441	C	T	0.0215597	0.00295452	3.145e-13	0.555859	0.564027	Known
Total cholesterol	11:118473231_T/C	11	118473231	T	C	0.0198593	0.00295173	1.55933e-11	0.423259	0.442118	Known
Total cholesterol	11:126233669_G/C	11	126233669	G	C	0.0205083	0.00316597	3.22615e-11	0.262953	0.359644	Known
Total cholesterol	12:100893081_C/T	12	100893081	C	T	0.0255993	0.00325583	2.93874e-15	0.302608	0.269903	Known
Total cholesterol	12:109950144_A/G	12	109950144	A	G	0.0193274	0.00319418	1.45183e-09	0.314069	0.296876	Known
Total cholesterol	12:121416650_A/C	12	121416650	A	C	0.0271712	0.00294787	1.89678e-20	0.480009	0.494214	Known
Total cholesterol	12:123425575_C/T	12	123425575	C	T	-0.0212621	0.00308005	4.75925e-12	0.626617	0.667621	Known
Total cholesterol	12:124872587_T/C	12	124872587	T	C	0.0194619	0.00334081	9.07401e-09	0.314833	0.23513	Known
Total cholesterol	12:125308682_G/A	12	125308682	G	A	-0.025745	0.00321119	8.21909e-16	0.306091	0.322779	Known
Total cholesterol	12:125338529_C/T	12	125338529	C	T	0.0222625	0.00309984	7.96647e-13	0.594641	0.587265	Known
Total cholesterol	12:125369124_G/A	12	125369124	G	A	0.0256936	0.00338147	5.88363e-14	0.215032	0.29047	Known
Total cholesterol	12:125398519_G/A	12	125398519	G	A	0.0439644	0.00780898	1.12234e-08	0.0212663	0.053425	Known
Total cholesterol	13:32976608_A/G	13	32976608	A	G	-0.017051	0.00300101	1.05256e-08	0.382871	0.448838	Known
Total cholesterol	14:21487929_AG/A	14	21487929	AG	A	-0.0242796	0.00425781	9.53728e-09	0.134062	0.165149	Novel
Total cholesterol	15:53086979_G/T	15	53086979	G	T	-0.028838	0.00440197	6.00235e-11	0.155268	0.116898	Novel
Total cholesterol	15:58547018_C/T	15	58547018	C	T	-0.0392428	0.00579905	1.03919e-11	0.0960732	0.057995	Known
Total cholesterol	15:58572034_A/AAG	15	58572034	A	AAG	0.0239477	0.00302087	2.66148e-15	0.460319	0.529686	Known
Total cholesterol	15:58645721_T/C	15	58645721	T	C	0.028656	0.00463154	1.07705e-09	0.101945	0.118477	Known
Total cholesterol	15:58654676_G/A	15	58654676	G	A	-0.0273029	0.00319766	1.128e-17	0.318355	0.292105	Known
Total cholesterol	15:58662090_A/C	15	58662090	A	C	0.0382074	0.00360008	6.07341e-26	0.15291	0.25207	Known
Total cholesterol	15:58680178_T/C	15	58680178	T	C	0.0454859	0.0029313	9.71167e-55	0.490185	0.51981	Known
Total cholesterol	15:58692936_C/T	15	58692936	C	T	0.0365638	0.00437943	2.31673e-16	0.0887083	0.156251	Known
Total cholesterol	15:58698755_T/G	15	58698755	T	G	-0.0177372	0.0029861	2.25208e-09	0.480191	0.456081	Known
Total cholesterol	15:58716257_A/G	15	58716257	A	G	-0.0234761	0.00325109	3.50871e-13	0.600046	0.500454	Known
Total cholesterol	15:58720431_C/A	15	58720431	C	A	-0.0320481	0.00323538	3.24091e-23	0.313789	0.286497	Known
Total cholesterol	15:58723939_G/A	15	58723939	G	A	0.066643	0.00294206	1.07238e-114	0.432675	0.513911	Known
Total cholesterol	15:58730571_T/C	15	58730571	T	C	-0.0220466	0.00347832	2.36521e-10	0.253793	0.218445	Known
Total cholesterol	15:58734397_G/C	15	58734397	G	C	0.0456454	0.00689883	2.35403e-11	0.047364	0.051986	Known
Total cholesterol	15:58737661_C/A	15	58737661	C	A	-0.0472963	0.00575201	2.26458e-16	0.962796	0.912725	Known
Total cholesterol	15:58833993_G/A	15	58833993	G	A	0.0197123	0.00338193	5.88613e-09	0.28939	0.237076	Known
Total cholesterol	16:11644842_A/G	16	11644842	A	G	-0.0166785	0.00292649	1.04301e-08	0.495532	0.485345	Known
Total cholesterol	16:11706100_G/A	16	11706100	G	A	0.0197253	0.00304463	8.84503e-11	0.39898	0.413622	Known
Total cholesterol	16:56750119_G/A	16	56750119	G	A	0.0859257	0.0156612	3.78553e-08	0.0113723	0.008425	Known
Total cholesterol	16:56942709_A/G	16	56942709	A	G	-0.0253794	0.00413268	2.12152e-10	0.845052	0.84507	Known
Total cholesterol	16:56985139_A/G	16	56985139	A	G	0.0220233	0.00361441	1.80881e-09	0.741137	0.765544	Known
Total cholesterol	16:56987369_T/C	16	56987369	T	C	0.0684827	0.00371132	1.10543e-78	0.171379	0.211557	Known
Total cholesterol	16:56992017_G/A	16	56992017	G	A	-0.034481	0.00464814	3.09927e-14	0.10192	0.115899	Known
Total cholesterol	16:57002663_C/G	16	57002663	C	G	0.0354229	0.00322336	2.96131e-28	0.68499	0.710943	Known
Total cholesterol	16:57010955_G/C	16	57010955	G	C	-0.0317214	0.00539359	3.09896e-09	0.0729946	0.089084	Known
Total cholesterol	16:57017292_A/G	16	57017292	A	G	0.101335	0.00762484	1.88949e-39	0.0446699	0.035428	Known
Total cholesterol	16:71936174_T/G	16	71936174	T	G	0.0921571	0.011218	6.58715e-16	0.0215888	0.015605	Known
Total cholesterol	16:71952614_G/C	16	71952614	G	C	0.0456979	0.00688829	3.16252e-11	0.947273	0.951327	Known
Total cholesterol	16:72079657_C/T	16	72079657	C	T	-0.0627172	0.00359469	3.99133e-68	0.245592	0.2098	Known
Total cholesterol	16:72097230_C/G	16	72097230	C	G	0.0389542	0.00355674	1.78133e-28	0.229131	0.286804	Known
Total cholesterol	16:72205671_T/C	16	72205671	T	C	0.0392235	0.00382236	7.01881e-25	0.137542	0.207771	Known
Total cholesterol	16:72245009_G/A	16	72245009	G	A	-0.081959	0.0126516	3.98275e-11	0.0131872	0.015745	Known
Total cholesterol	16:72335949_A/C	16	72335949	A	C	-0.0194815	0.00297614	5.65683e-11	0.63038	0.515015	Known
Total cholesterol	16:82576944_T/C	16	82576944	T	C	0.0773806	0.0141293	4.35441e-08	0.0137186	0.012128	Novel
Total cholesterol	16:88541170_T/C	16	88541170	T	C	-0.0206921	0.00310072	2.53527e-11	0.599392	0.579581	Known
Total cholesterol	17:7041822_G/A	17	7041822	G	A	0.0186001	0.00322757	6.93382e-09	0.641887	0.62318	Known
Total cholesterol	17:7080316_C/T	17	7080316	C	T	-0.0204163	0.00346629	6.25295e-09	0.363125	0.288185	Known
Total cholesterol	17:26714232_A/ATTCTT	17	26714232	A	ATTCTT	-0.0225527	0.00398819	1.79643e-08	0.184673	0.151055	Known
Total cholesterol	17:45567593_ATC/A	17	45567593	ATC	A	0.0290841	0.00313232	1.08735e-20	0.319822	0.350574	Known
Total cholesterol	17:67082962_C/G	17	67082962	C	G	-0.0213823	0.00303232	1.7066e-12	0.537148	0.502822	Known
Total cholesterol	18:46739589_G/A	18	46739589	G	A	0.0218969	0.00375583	5.62893e-09	0.206648	0.202562	Known
Total cholesterol	18:47100298_G/A	18	47100298	G	A	-0.0359056	0.00657063	3.41739e-08	0.0525955	0.056728	Known
Total cholesterol	18:47110264_A/T	18	47110264	A	T	0.0571311	0.00785683	4.4443e-13	0.0457926	0.036103	Known
Total cholesterol	18:47120600_G/A	18	47120600	G	A	0.0498593	0.00295495	1.01612e-64	0.452926	0.459018	Known
Total cholesterol	18:47134844_A/T	18	47134844	A	T	0.0416711	0.00342651	3.12836e-34	0.738508	0.757454	Known
Total cholesterol	18:47154672_A/G	18	47154672	A	G	-0.0201008	0.00302702	2.01657e-11	0.350527	0.428103	Known
Total cholesterol	18:47160294_G/A	18	47160294	G	A	-0.0511543	0.00610265	7.69185e-18	0.053695	0.071762	Known
Total cholesterol	18:47166694_A/G	18	47166694	A	G	0.0300572	0.00315043	1.16976e-21	0.675685	0.689706	Known
Total cholesterol	19:3474213_T/TCAGGGCTCAAAGTC	19	3474213	T	TCAGGGCTCAAAGTC	-0.0172771	0.00308077	1.90183e-08	0.556374	0.532656	Known
Total cholesterol	19:10752504_A/C	19	10752504	A	C	0.020622	0.003227	1.18755e-10	0.321094	0.349344	Known
Total cholesterol	19:10799473_T/C	19	10799473	T	C	-0.0320248	0.00418242	1.66889e-14	0.15742	0.151704	Known
Total cholesterol	19:10928501_G/A	19	10928501	G	A	-0.0264453	0.00478744	2.9541e-08	0.109023	0.130023	Known
Total cholesterol	19:11027875_A/C	19	11027875	A	C	-0.0739612	0.00855348	2.30668e-18	0.0284648	0.034503	Known
Total cholesterol	19:11196792_G/A	19	11196792	G	A	-0.0523166	0.0056736	1.8544e-20	0.0704657	0.089799	Known
Total cholesterol	19:11212179_C/G	19	11212179	C	G	0.0321768	0.00524133	7.17867e-10	0.102914	0.089887	Known
Total cholesterol	19:11215226_G/A	19	11215226	G	A	0.036687	0.00453904	6.18778e-16	0.134965	0.118077	Known
Total cholesterol	19:11224491_A/G	19	11224491	A	G	0.054838	0.00425186	5.81805e-38	0.155012	0.134161	Known
Total cholesterol	19:11242307_G/C	19	11242307	G	C	0.070016	0.00318391	8.29411e-109	0.710292	0.687669	Known
Total cholesterol	19:11243332_C/A	19	11243332	C	A	0.0304333	0.00408643	9.46396e-15	0.13853	0.20293	Known
Total cholesterol	19:11257208_A/G	19	11257208	A	G	-0.0658389	0.00689844	7.52807e-22	0.048321	0.051339	Known
Total cholesterol	19:11269090_G/A	19	11269090	G	A	-0.0722634	0.00846088	1.22242e-17	0.0346525	0.035648	Known
Total cholesterol	19:11285390_G/A	19	11285390	G	A	-0.0206252	0.00312213	4.20508e-11	0.35075	0.348059	Known
Total cholesterol	19:11350488_C/T	19	11350488	C	T	-0.0600429	0.00329834	1.31099e-74	0.274928	0.26477	Known
Total cholesterol	19:11364539_C/T	19	11364539	C	T	0.0325151	0.00425992	2.03218e-14	0.134376	0.144148	Known
Total cholesterol	19:11386399_G/A	19	11386399	G	A	0.035838	0.00471099	1.20725e-14	0.104035	0.132298	Known
Total cholesterol	19:45242967_C/T	19	45242967	C	T	0.0240933	0.00393553	8.76377e-10	0.185997	0.162023	Known
Total cholesterol	19:45247141_G/C	19	45247141	G	C	0.0252179	0.00369121	8.00695e-12	0.230803	0.194311	Known
Total cholesterol	19:45299058_C/T	19	45299058	C	T	0.0905209	0.010383	4.0896e-18	0.0182926	0.027573	Known
Total cholesterol	19:45341282_T/C	19	45341282	T	C	-0.0258778	0.00362488	1.11032e-12	0.211955	0.212053	Known
Total cholesterol	19:45356141_C/T	19	45356141	C	T	-0.0308561	0.00342746	2.07666e-19	0.296913	0.305684	Known
Total cholesterol	19:45389596_G/A	19	45389596	G	A	-0.271395	0.00687317	0	0.0573675	0.046002	Known
Total cholesterol	19:45401666_A/G	19	45401666	A	G	0.0307186	0.00353126	1.21472e-18	0.209206	0.243901	Known
Total cholesterol	19:45411941_T/C	19	45411941	T	C	0.10616	0.00493937	4.60174e-103	0.0958892	0.101403	Known
Total cholesterol	19:45477171_C/T	19	45477171	C	T	0.0541544	0.00860667	1.98384e-10	0.0303774	0.039127	Known
Total cholesterol	19:46173214_G/T	19	46173214	G	T	-0.0362709	0.00609377	2.5729e-09	0.0677688	0.060523	Known
Total cholesterol	19:49965580_C/T	19	49965580	C	T	-0.0659156	0.011163	4.5278e-09	0.0116618	0.024831	Known
Total cholesterol	19:50016759_C/T	19	50016759	C	T	-0.0435702	0.00444082	7.6839e-23	0.148863	0.145807	Known
Total cholesterol	19:50036634_G/T	19	50036634	G	T	0.0462269	0.00802849	2.17316e-09	0.0306946	0.038983	Known
Total cholesterol	20:17596587_G/A	20	17596587	G	A	-0.0390117	0.00609174	2.53908e-10	0.0750723	0.055724	Known
Total cholesterol	20:34138763_A/C	20	34138763	A	C	-0.0257996	0.00462311	2.80477e-08	0.131938	0.107103	Known
Total cholesterol	20:39180436_T/C	20	39180436	T	C	-0.0190236	0.00296485	8.90463e-11	0.568149	0.554751	Known
Total cholesterol	20:39845070_C/T	20	39845070	C	T	0.0307818	0.00332977	8.02623e-21	0.749051	0.733703	Known
Total cholesterol	22:21977047_C/T	22	21977047	C	T	-0.0191775	0.00294649	5.85443e-11	0.415299	0.467075	Known
Total cholesterol	22:35696898_AC/A	22	35696898	AC	A	-0.0162034	0.00293625	3.57894e-08	0.535012	0.515406	Known
Total cholesterol	22:42358040_A/G	22	42358040	A	G	0.0182239	0.00300966	1.42471e-09	0.462469	0.376896	Novel
Total cholesterol	22:44324855_G/A	22	44324855	G	A	-0.0168629	0.00296169	1.55936e-08	0.413246	0.453096	Known
Total cholesterol	22:45735741_T/C	22	45735741	T	C	0.0197437	0.00299671	2.94982e-11	0.347912	0.443987	Known
Gamma-glutamyl transpeptidase	1:16466247_G/A	1	16466247	G	A	-0.0538195	0.00708071	2.74657e-14	0.0285776	0.050472	Known
Gamma-glutamyl transpeptidase	1:16505320_A/G	1	16505320	A	G	0.0631442	0.00355568	1.88901e-70	0.814494	0.805721	Known
Gamma-glutamyl transpeptidase	1:16740510_G/GT	1	16740510	G	GT	-0.0493937	0.00654176	6.46184e-14	0.0668365	0.053295	Known
Gamma-glutamyl transpeptidase	1:16765566_A/G	1	16765566	A	G	0.0190235	0.00298595	1.71299e-10	0.611427	0.652338	Known
Gamma-glutamyl transpeptidase	1:23376541_T/G	1	23376541	T	G	0.0214857	0.00282816	2.89801e-14	0.47894	0.457489	Known
Gamma-glutamyl transpeptidase	1:23766233_C/T	1	23766233	C	T	0.0180507	0.00304883	3.14807e-09	0.726451	0.687911	Known
Gamma-glutamyl transpeptidase	1:78130243_T/C	1	78130243	T	C	0.0177794	0.00285652	5.18065e-10	0.544872	0.599804	Novel
Gamma-glutamyl transpeptidase	1:89189093_G/GC	1	89189093	G	GC	0.0169	0.00290354	5.9767e-09	0.45868	0.467602	Known
Gamma-glutamyl transpeptidase	1:100011883_A/T	1	100011883	A	T	-0.0213743	0.00288487	2.09003e-13	0.401445	0.360248	Known
Gamma-glutamyl transpeptidase	1:101703249_T/C	1	101703249	T	C	-0.0304659	0.00529223	1.13758e-08	0.0667901	0.091602	Known
Gamma-glutamyl transpeptidase	1:111720462_CAGATT/C	1	111720462	CAGATT	C	-0.0195004	0.00344702	1.4892e-08	0.203594	0.206761	Known
Gamma-glutamyl transpeptidase	1:151805049_A/G	1	151805049	A	G	0.0217275	0.00367183	2.53217e-09	0.132496	0.201649	Known
Gamma-glutamyl transpeptidase	1:154237638_G/T	1	154237638	G	T	0.0187955	0.00281166	1.93727e-11	0.44089	0.471648	Known
Gamma-glutamyl transpeptidase	1:155130525_C/CA	1	155130525	C	CA	-0.0254885	0.00456361	3.13312e-08	0.868889	0.908828	Known
Gamma-glutamyl transpeptidase	1:161204450_C/G	1	161204450	C	G	-0.0595985	0.00772838	1.23506e-14	0.0335305	0.036554	Known
Gamma-glutamyl transpeptidase	1:178531554_G/C	1	178531554	G	C	0.0228051	0.00279706	3.37619e-16	0.494749	0.465258	Known
Gamma-glutamyl transpeptidase	1:200266523_AT/A	1	200266523	AT	A	0.0427585	0.00776915	3.40771e-08	0.969521	0.962846	Known
Gamma-glutamyl transpeptidase	1:200271408_C/T	1	200271408	C	T	0.0251235	0.00295961	2.11719e-17	0.646806	0.655097	Known
Gamma-glutamyl transpeptidase	1:214218115_C/G	1	214218115	C	G	0.0311582	0.00555042	2.05958e-08	0.0746254	0.087947	Known
Gamma-glutamyl transpeptidase	1:232811909_C/A	1	232811909	C	A	0.0210672	0.00307025	7.75246e-12	0.338985	0.443222	Known
Gamma-glutamyl transpeptidase	2:3642361_T/C	2	3642361	T	C	-0.0233779	0.00311225	5.9177e-14	0.309898	0.286993	Known
Gamma-glutamyl transpeptidase	2:27341204_C/T	2	27341204	C	T	-0.0514409	0.00869745	3.52421e-09	0.025311	0.034699	Known
Gamma-glutamyl transpeptidase	2:27348198_C/T	2	27348198	C	T	0.0248677	0.00295693	2.86742e-17	0.359124	0.322381	Known
Gamma-glutamyl transpeptidase	2:27386799_T/C	2	27386799	T	C	0.0258992	0.00314792	1.45772e-16	0.738576	0.705744	Known
Gamma-glutamyl transpeptidase	2:27730940_T/C	2	27730940	T	C	-0.0602489	0.00280873	1.14489e-101	0.448938	0.443484	Known
Gamma-glutamyl transpeptidase	2:27741555_T/C	2	27741555	T	C	-0.0528103	0.00497949	2.73305e-26	0.112219	0.100352	Known
Gamma-glutamyl transpeptidase	2:27838058_C/A	2	27838058	C	A	0.0268039	0.00411138	9.23958e-11	0.859414	0.871144	Known
Gamma-glutamyl transpeptidase	2:27852150_C/CG	2	27852150	C	CG	-0.0200028	0.00280057	9.19669e-13	0.5886	0.508916	Known
Gamma-glutamyl transpeptidase	2:133173065_A/G	2	133173065	A	G	-0.018841	0.00319372	3.822e-09	0.256537	0.272667	Known
Gamma-glutamyl transpeptidase	2:169801131_G/A	2	169801131	G	A	0.150231	0.0134262	3.12977e-28	0.0163117	0.008048	Known
Gamma-glutamyl transpeptidase	2:169810416_T/C	2	169810416	T	C	-0.0189356	0.00286224	3.63213e-11	0.590757	0.595568	Known
Gamma-glutamyl transpeptidase	2:169837269_T/C	2	169837269	T	C	0.037491	0.00670411	2.34358e-08	0.0468918	0.044688	Known
Gamma-glutamyl transpeptidase	2:169859716_C/T	2	169859716	C	T	0.032781	0.00297484	2.87492e-28	0.330721	0.326124	Known
Gamma-glutamyl transpeptidase	2:169932975_T/C	2	169932975	T	C	0.021585	0.0028696	5.33173e-14	0.434367	0.3888	Known
Gamma-glutamyl transpeptidase	2:192062621_A/T	2	192062621	A	T	-0.0310859	0.00293675	3.4035e-26	0.665955	0.629305	Known
Gamma-glutamyl transpeptidase	2:192090557_C/T	2	192090557	C	T	-0.0220747	0.00385789	6.49862e-09	0.209129	0.177161	Known
Gamma-glutamyl transpeptidase	2:192102861_C/CT	2	192102861	C	CT	0.0355183	0.00599276	1.90119e-09	0.051853	0.083975	Known
Gamma-glutamyl transpeptidase	2:192207788_A/G	2	192207788	A	G	0.0346662	0.00562168	1.96048e-10	0.0917856	0.072894	Known
Gamma-glutamyl transpeptidase	2:192229592_G/A	2	192229592	G	A	0.0192244	0.00295518	5.55917e-11	0.376611	0.408973	Known
Gamma-glutamyl transpeptidase	2:202167831_C/CA	2	202167831	C	CA	0.0173642	0.00299862	6.52589e-09	0.723512	0.650133	Known
Gamma-glutamyl transpeptidase	2:233520254_A/T	2	233520254	A	T	0.036405	0.00311511	1.23339e-31	0.262161	0.32931	Known
Gamma-glutamyl transpeptidase	2:242396666_T/C	2	242396666	T	C	-0.0180694	0.00322889	2.11014e-08	0.756368	0.682342	Known
Gamma-glutamyl transpeptidase	3:4909440_T/C	3	4909440	T	C	0.0314889	0.00290052	2.13504e-27	0.522279	0.510334	Known
Gamma-glutamyl transpeptidase	3:20121199_C/T	3	20121199	C	T	0.0199866	0.00333496	2.02686e-09	0.230936	0.225067	Novel
Gamma-glutamyl transpeptidase	3:149113591_G/T	3	149113591	G	T	0.0224892	0.00299735	8.11174e-14	0.629389	0.702676	Known
Gamma-glutamyl transpeptidase	3:149178833_T/TA	3	149178833	T	TA	0.0194269	0.00330096	2.75262e-09	0.744516	0.775022	Known
Gamma-glutamyl transpeptidase	3:149186927_A/G	3	149186927	A	G	-0.0649356	0.00636783	7.25066e-24	0.032456	0.066305	Known
Gamma-glutamyl transpeptidase	3:149195749_G/A	3	149195749	G	A	0.0356593	0.00458117	7.44784e-15	0.104661	0.104472	Known
Gamma-glutamyl transpeptidase	3:149212125_G/C	3	149212125	G	C	0.0356139	0.00279352	2.90995e-37	0.494745	0.472532	Known
Gamma-glutamyl transpeptidase	3:149263900_A/G	3	149263900	A	G	-0.0211897	0.0036644	6.98843e-09	0.185072	0.182838	Known
Gamma-glutamyl transpeptidase	3:149276712_G/A	3	149276712	G	A	-0.0173964	0.00292216	2.36969e-09	0.356024	0.359003	Known
Gamma-glutamyl transpeptidase	4:3446883_A/G	4	3446883	A	G	-0.0222898	0.00281488	2.46892e-15	0.460239	0.431498	Known
Gamma-glutamyl transpeptidase	4:69946905_A/G	4	69946905	A	G	-0.0189294	0.0030512	4.78965e-10	0.674549	0.713626	Known
Gamma-glutamyl transpeptidase	4:88049850_T/C	4	88049850	T	C	-0.0172846	0.00280115	6.91119e-10	0.56083	0.5565	Known
Gamma-glutamyl transpeptidase	4:88213674_AT/A	4	88213674	AT	A	-0.0208082	0.00296834	2.37576e-12	0.310003	0.34436	Known
Gamma-glutamyl transpeptidase	4:146722592_A/T	4	146722592	A	T	0.0392902	0.0061105	1.32358e-10	0.0695206	0.065939	Known
Gamma-glutamyl transpeptidase	4:146745835_T/C	4	146745835	T	C	0.0238252	0.00318908	8.21057e-14	0.747585	0.687627	Known
Gamma-glutamyl transpeptidase	4:146777015_T/A	4	146777015	T	A	-0.0537667	0.00890966	3.90624e-09	0.0327699	0.024617	Known
Gamma-glutamyl transpeptidase	4:146782066_G/C	4	146782066	G	C	0.0489457	0.00584531	5.22851e-17	0.0667266	0.07215	Known
Gamma-glutamyl transpeptidase	4:146800273_GA/G	4	146800273	GA	G	-0.0359895	0.00488178	3.83249e-13	0.0850759	0.133244	Known
Gamma-glutamyl transpeptidase	4:146821410_C/A	4	146821410	C	A	0.0703516	0.00292324	1.09518e-126	0.418805	0.354472	Known
Gamma-glutamyl transpeptidase	5:31024853_T/C	5	31024853	T	C	-0.0345352	0.00417221	1.42353e-16	0.139336	0.127496	Known
Gamma-glutamyl transpeptidase	5:52193237_A/G	5	52193237	A	G	0.0577441	0.00544152	2.5431e-26	0.0670078	0.073012	Known
Gamma-glutamyl transpeptidase	5:106882503_C/T	5	106882503	C	T	-0.0294473	0.00542718	4.55406e-08	0.0663147	0.075064	Known
Gamma-glutamyl transpeptidase	5:156792987_A/G	5	156792987	A	G	0.0198092	0.00361492	3.27815e-08	0.143864	0.206466	Known
Gamma-glutamyl transpeptidase	5:156802909_C/G	5	156802909	C	G	-0.0315399	0.0032778	5.83784e-22	0.285977	0.224571	Known
Gamma-glutamyl transpeptidase	6:32161852_G/A	6	32161852	G	A	0.0188377	0.00333363	1.21119e-08	0.296145	0.252796	Novel
Gamma-glutamyl transpeptidase	6:32682114_A/T	6	32682114	A	T	-0.0185699	0.00310637	1.62464e-09	0.312192	0.353803	Novel
Gamma-glutamyl transpeptidase	6:34215221_G/A	6	34215221	G	A	-0.0267564	0.00361849	1.36204e-13	0.168934	0.193335	Known
Gamma-glutamyl transpeptidase	6:53939724_A/G	6	53939724	A	G	-0.028777	0.00280096	7.91864e-25	0.512051	0.473513	Known
Gamma-glutamyl transpeptidase	6:54019320_A/G	6	54019320	A	G	0.0268107	0.00479069	4.90215e-08	0.87502	0.914376	Known
Gamma-glutamyl transpeptidase	6:158484904_G/C	6	158484904	G	C	-0.107177	0.0083725	3.9662e-38	0.0213956	0.032818	Known
Gamma-glutamyl transpeptidase	6:158657970_G/A	6	158657970	G	A	-0.0180592	0.0028424	2.16773e-10	0.487181	0.404064	Known
Gamma-glutamyl transpeptidase	6:158850409_A/G	6	158850409	A	G	0.0158725	0.00284704	2.15977e-08	0.520948	0.583883	Known
Gamma-glutamyl transpeptidase	6:159094023_T/C	6	159094023	T	C	0.0266902	0.00385413	4.17663e-12	0.852111	0.840319	Known
Gamma-glutamyl transpeptidase	6:159231487_T/C	6	159231487	T	C	-0.0202578	0.00363773	2.91868e-08	0.191173	0.193273	Known
Gamma-glutamyl transpeptidase	6:159340025_T/C	6	159340025	T	C	0.0287561	0.00503109	1.09367e-08	0.90902	0.913886	Known
Gamma-glutamyl transpeptidase	7:1050840_AGACACG/A	7	1050840	AGACACG	A	-0.0221817	0.00343854	1.1222e-10	0.192668	0.215995	Known
Gamma-glutamyl transpeptidase	7:26022414_A/C	7	26022414	A	C	0.0373676	0.00311414	4.85068e-33	0.703045	0.677654	Known
Gamma-glutamyl transpeptidase	7:26033105_G/A	7	26033105	G	A	0.0229127	0.00402945	1.33436e-08	0.136897	0.144256	Known
Gamma-glutamyl transpeptidase	7:28215361_G/C	7	28215361	G	C	0.0200072	0.00283193	1.55905e-12	0.388061	0.487943	Known
Gamma-glutamyl transpeptidase	7:73012042_G/A	7	73012042	G	A	-0.0634672	0.00461522	7.64687e-43	0.10099	0.100832	Known
Gamma-glutamyl transpeptidase	7:92408370_C/T	7	92408370	C	T	0.0201306	0.00299823	2.12984e-11	0.326708	0.310723	Known
Gamma-glutamyl transpeptidase	7:97710147_C/T	7	97710147	C	T	-0.0183499	0.00316076	6.14828e-09	0.273103	0.279966	Known
Gamma-glutamyl transpeptidase	7:97841618_G/C	7	97841618	G	C	0.0267628	0.00308674	4.39705e-18	0.31759	0.282258	Known
Gamma-glutamyl transpeptidase	7:99339776_T/A	7	99339776	T	A	0.0200179	0.00326982	9.51918e-10	0.765137	0.750839	Novel
Gamma-glutamyl transpeptidase	7:100404385_C/T	7	100404385	C	T	-0.0292238	0.0054261	3.5153e-08	0.0657557	0.090016	Novel
Gamma-glutamyl transpeptidase	7:116354525_T/A	7	116354525	T	A	-0.0161174	0.0028589	1.53962e-08	0.592976	0.604945	Known
Gamma-glutamyl transpeptidase	7:134576840_A/G	7	134576840	A	G	0.0211756	0.00303131	2.56902e-12	0.679715	0.619018	Known
Gamma-glutamyl transpeptidase	8:21920052_T/C	8	21920052	T	C	0.0453662	0.00655406	4.24772e-12	0.0452497	0.049523	Known
Gamma-glutamyl transpeptidase	8:59206339_T/G	8	59206339	T	G	-0.0186349	0.00333659	2.32695e-08	0.210665	0.235399	Known
Gamma-glutamyl transpeptidase	8:126482077_A/G	8	126482077	A	G	-0.0197395	0.00280158	1.67639e-12	0.570153	0.548283	Known
Gamma-glutamyl transpeptidase	9:93974553_G/T	9	93974553	G	T	-0.0155864	0.00280064	3.09708e-08	0.473222	0.446349	Novel
Gamma-glutamyl transpeptidase	9:112248129_C/A	9	112248129	C	A	-0.022921	0.00343327	3.01499e-11	0.242113	0.208242	Known
Gamma-glutamyl transpeptidase	9:131465481_C/G	9	131465481	C	G	-0.0463797	0.00558444	1.46513e-16	0.072591	0.085471	Known
Gamma-glutamyl transpeptidase	10:13757831_G/A	10	13757831	G	A	0.0170449	0.00311559	3.97089e-08	0.693824	0.729004	Novel
Gamma-glutamyl transpeptidase	10:31839419_A/G	10	31839419	A	G	-0.0244327	0.0034991	3.34062e-12	0.200124	0.202747	Novel
Gamma-glutamyl transpeptidase	10:35060341_C/T	10	35060341	C	T	-0.0195395	0.00284197	6.61453e-12	0.589146	0.568461	Known
Gamma-glutamyl transpeptidase	10:79656629_C/A	10	79656629	C	A	0.041349	0.00330224	7.78203e-36	0.744883	0.767718	Known
Gamma-glutamyl transpeptidase	10:79661372_C/T	10	79661372	C	T	0.0515118	0.00818984	4.5085e-10	0.0230361	0.03735	Known
Gamma-glutamyl transpeptidase	10:79665173_T/C	10	79665173	T	C	0.0543202	0.00337736	4.24045e-58	0.208872	0.227968	Known
Gamma-glutamyl transpeptidase	10:94839642_G/A	10	94839642	G	A	-0.0244068	0.00295402	9.28779e-17	0.72869	0.619763	Known
Gamma-glutamyl transpeptidase	10:95332517_C/T	10	95332517	C	T	-0.0183643	0.0029739	6.37986e-10	0.377708	0.319889	Known
Gamma-glutamyl transpeptidase	10:96408005_T/C	10	96408005	T	C	0.0172054	0.00279657	8.69728e-10	0.436322	0.463655	Known
Gamma-glutamyl transpeptidase	10:98460581_G/A	10	98460581	G	A	0.017988	0.00315452	1.14393e-08	0.279251	0.289322	Known
Gamma-glutamyl transpeptidase	10:101662514_G/A	10	101662514	G	A	-0.021533	0.00332902	1.48023e-10	0.237436	0.220314	Known
Gamma-glutamyl transpeptidase	10:114514051_C/T	10	114514051	C	T	0.0171185	0.00286195	2.56626e-09	0.461108	0.398785	Novel
Gamma-glutamyl transpeptidase	10:126320902_C/T	10	126320902	C	T	-0.019192	0.00293403	5.64303e-11	0.672802	0.604713	Novel
Gamma-glutamyl transpeptidase	11:34695771_C/T	11	34695771	C	T	0.0169745	0.00304287	2.46294e-08	0.276558	0.32767	Known
Gamma-glutamyl transpeptidase	11:62114060_A/T	11	62114060	A	T	0.0194806	0.0035649	4.69518e-08	0.187594	0.191228	Known
Gamma-glutamyl transpeptidase	11:62199817_T/C	11	62199817	T	C	-0.0340619	0.00308348	2.19288e-28	0.292274	0.291361	Known
Gamma-glutamyl transpeptidase	12:6493351_A/G	12	6493351	A	G	-0.0245318	0.00379234	9.14633e-11	0.84261	0.812642	Known
Gamma-glutamyl transpeptidase	12:25199496_A/G	12	25199496	A	G	-0.0212236	0.0037839	1.52243e-08	0.857145	0.809124	Known
Gamma-glutamyl transpeptidase	12:40543600_G/GA	12	40543600	G	GA	-0.0211571	0.00302364	2.04313e-12	0.341072	0.290294	Known
Gamma-glutamyl transpeptidase	12:53305961_G/A	12	53305961	G	A	0.0200418	0.00333408	2.04225e-09	0.21005	0.237465	Known
Gamma-glutamyl transpeptidase	12:56723494_A/G	12	56723494	A	G	-0.0236247	0.00349104	1.66886e-11	0.229759	0.199795	Novel
Gamma-glutamyl transpeptidase	12:80093452_C/G	12	80093452	C	G	-0.0226802	0.00372632	1.33125e-09	0.180272	0.174382	Novel
Gamma-glutamyl transpeptidase	12:95913562_A/T	12	95913562	A	T	0.0176086	0.00304638	1.13478e-08	0.67176	0.719689	Known
Gamma-glutamyl transpeptidase	12:109211243_CAG/C	12	109211243	CAG	C	0.0179079	0.0028804	4.63279e-10	0.371946	0.394587	Known
Gamma-glutamyl transpeptidase	12:109350576_C/T	12	109350576	C	T	-0.019525	0.00288565	1.1255e-11	0.550277	0.512251	Known
Gamma-glutamyl transpeptidase	12:109519189_C/T	12	109519189	C	T	-0.0419701	0.0039695	2.51317e-26	0.151158	0.142323	Known
Gamma-glutamyl transpeptidase	12:109559326_A/G	12	109559326	A	G	0.0334985	0.00428735	8.25922e-15	0.887922	0.865445	Known
Gamma-glutamyl transpeptidase	12:109642262_T/C	12	109642262	T	C	0.0315041	0.00540743	4.56502e-09	0.0451649	0.091783	Known
Gamma-glutamyl transpeptidase	12:109762807_G/A	12	109762807	G	A	-0.0416466	0.00384563	1.38269e-27	0.158034	0.160489	Known
Gamma-glutamyl transpeptidase	12:109824726_G/A	12	109824726	G	A	-0.0433294	0.00369728	1.33639e-31	0.161513	0.179921	Known
Gamma-glutamyl transpeptidase	12:109910798_C/T	12	109910798	C	T	0.026711	0.0048564	4.29605e-08	0.109452	0.109776	Known
Gamma-glutamyl transpeptidase	12:110037681_A/G	12	110037681	A	G	0.0489503	0.00876959	2.21246e-08	0.0256607	0.032392	Known
Gamma-glutamyl transpeptidase	12:110054567_C/G	12	110054567	C	G	-0.079832	0.0052788	8.78542e-51	0.0641426	0.084151	Known
Gamma-glutamyl transpeptidase	12:110082115_T/C	12	110082115	T	C	-0.0357066	0.00281399	5.94039e-37	0.46408	0.448166	Known
Gamma-glutamyl transpeptidase	12:110085353_C/T	12	110085353	C	T	-0.0275537	0.003165	2.12615e-18	0.286378	0.306467	Known
Gamma-glutamyl transpeptidase	12:110118903_G/A	12	110118903	G	A	-0.0494888	0.00347491	7.73682e-47	0.24589	0.237299	Known
Gamma-glutamyl transpeptidase	12:110140772_A/C	12	110140772	A	C	0.0437601	0.00300206	1.42352e-48	0.551561	0.548762	Known
Gamma-glutamyl transpeptidase	12:110157631_A/T	12	110157631	A	T	0.025223	0.00410759	4.40504e-10	0.165295	0.162669	Known
Gamma-glutamyl transpeptidase	12:110181681_G/T	12	110181681	G	T	-0.129053	0.00977946	7.45528e-40	0.0195296	0.023849	Known
Gamma-glutamyl transpeptidase	12:110214195_C/T	12	110214195	C	T	-0.0541586	0.00882197	6.65862e-10	0.0259958	0.028979	Known
Gamma-glutamyl transpeptidase	12:110224922_A/C	12	110224922	A	C	0.025864	0.00291962	2.14674e-19	0.521625	0.497431	Known
Gamma-glutamyl transpeptidase	12:110237771_A/G	12	110237771	A	G	0.0380508	0.00322874	2.75854e-32	0.263754	0.324833	Known
Gamma-glutamyl transpeptidase	12:110249889_A/G	12	110249889	A	G	-0.11864	0.00917513	2.00414e-38	0.0276245	0.025083	Known
Gamma-glutamyl transpeptidase	12:110310138_G/A	12	110310138	G	A	0.0339435	0.00471919	2.06946e-13	0.112759	0.086868	Known
Gamma-glutamyl transpeptidase	12:110743984_G/C	12	110743984	G	C	0.042831	0.0029456	3.50334e-48	0.374563	0.418083	Known
Gamma-glutamyl transpeptidase	12:110988622_T/G	12	110988622	T	G	0.0657816	0.0108066	1.99535e-09	0.0137373	0.023725	Known
Gamma-glutamyl transpeptidase	12:111275201_A/G	12	111275201	A	G	0.0376362	0.00292511	6.68959e-38	0.334308	0.381337	Known
Gamma-glutamyl transpeptidase	12:111301417_T/C	12	111301417	T	C	-0.0364059	0.00308534	4.28507e-32	0.576113	0.663944	Known
Gamma-glutamyl transpeptidase	12:111344621_G/T	12	111344621	G	T	-0.155105	0.00395074	0	0.120633	0.178423	Known
Gamma-glutamyl transpeptidase	12:111412396_A/T	12	111412396	A	T	0.0682939	0.00299925	1.01523e-115	0.425235	0.469143	Known
Gamma-glutamyl transpeptidase	12:111479796_C/T	12	111479796	C	T	0.0312209	0.0034925	1.38285e-20	0.338277	0.259944	Known
Gamma-glutamyl transpeptidase	12:111500499_C/T	12	111500499	C	T	0.0306576	0.00611692	4.09126e-08	0.0805135	0.06387	Known
Gamma-glutamyl transpeptidase	12:111513277_T/C	12	111513277	T	C	0.0489569	0.00686858	2.25021e-13	0.0565165	0.050383	Known
Gamma-glutamyl transpeptidase	12:111525915_C/T	12	111525915	C	T	0.0718364	0.00414126	1.73598e-67	0.150567	0.164578	Known
Gamma-glutamyl transpeptidase	12:111571625_G/A	12	111571625	G	A	0.0885387	0.0106425	2.8961e-17	0.0212104	0.020933	Known
Gamma-glutamyl transpeptidase	12:111582630_T/C	12	111582630	T	C	0.0651099	0.00787294	1.71758e-16	0.0310557	0.042013	Known
Gamma-glutamyl transpeptidase	12:111592380_G/T	12	111592380	G	T	-0.0767399	0.00290937	1.13752e-155	0.504261	0.517946	Known
Gamma-glutamyl transpeptidase	12:111684253_A/G	12	111684253	A	G	0.0692583	0.00284139	9.86647e-132	0.495064	0.42564	Known
Gamma-glutamyl transpeptidase	12:111702579_T/C	12	111702579	T	C	0.0417734	0.00650133	3.87932e-11	0.0836691	0.049578	Known
Gamma-glutamyl transpeptidase	12:111721775_A/T	12	111721775	A	T	-0.0385338	0.0042371	1.01452e-19	0.874261	0.864974	Known
Gamma-glutamyl transpeptidase	12:111743680_G/A	12	111743680	G	A	0.039819	0.00729762	5.2622e-09	0.0487275	0.03745	Known
Gamma-glutamyl transpeptidase	12:111748071_C/T	12	111748071	C	T	0.0547916	0.00618802	5.58444e-19	0.0644864	0.050141	Known
Gamma-glutamyl transpeptidase	12:111771763_G/A	12	111771763	G	A	-0.0631853	0.00299488	2.87973e-100	0.576669	0.638016	Known
Gamma-glutamyl transpeptidase	12:111889232_T/C	12	111889232	T	C	0.0606902	0.00891267	7.09489e-12	0.027068	0.032259	Known
Gamma-glutamyl transpeptidase	12:112052651_T/C	12	112052651	T	C	-0.0485826	0.00549929	1.36777e-18	0.938643	0.922604	Known
Gamma-glutamyl transpeptidase	12:112245637_T/G	12	112245637	T	G	0.0624704	0.00505654	6.02324e-34	0.0558613	0.105834	Known
Gamma-glutamyl transpeptidase	12:112702861_G/A	12	112702861	G	A	0.0627768	0.0106217	2.71367e-09	0.0192222	0.024537	Known
Gamma-glutamyl transpeptidase	12:112916248_A/G	12	112916248	A	G	0.0502035	0.00751797	8.94349e-11	0.0571386	0.030876	Known
Gamma-glutamyl transpeptidase	12:112982775_G/A	12	112982775	G	A	-0.0734722	0.00307895	3.62562e-128	0.594396	0.605971	Known
Gamma-glutamyl transpeptidase	12:113030285_G/A	12	113030285	G	A	0.050872	0.00423347	2.69927e-33	0.140876	0.157821	Known
Gamma-glutamyl transpeptidase	12:113069225_A/G	12	113069225	A	G	-0.0423835	0.00406218	1.11639e-25	0.857282	0.864383	Known
Gamma-glutamyl transpeptidase	12:113153857_C/T	12	113153857	C	T	-0.0869949	0.00312901	1.5224e-170	0.381924	0.401118	Known
Gamma-glutamyl transpeptidase	12:113164710_C/A	12	113164710	C	A	-0.081574	0.00315246	1.19346e-148	0.375155	0.406292	Known
Gamma-glutamyl transpeptidase	12:113203257_C/G	12	113203257	C	G	0.040304	0.00389768	4.61497e-25	0.149503	0.153902	Known
Gamma-glutamyl transpeptidase	12:113204175_G/T	12	113204175	G	T	0.0418908	0.00787159	1.25961e-08	0.042443	0.033708	Known
Gamma-glutamyl transpeptidase	12:113235274_A/G	12	113235274	A	G	0.0349068	0.00348357	1.97223e-24	0.287966	0.264592	Known
Gamma-glutamyl transpeptidase	12:113238026_A/G	12	113238026	A	G	0.0409235	0.00315842	8.51419e-39	0.305327	0.284889	Known
Gamma-glutamyl transpeptidase	12:113263553_A/C	12	113263553	A	C	0.0462074	0.00362508	1.10775e-37	0.269082	0.231925	Known
Gamma-glutamyl transpeptidase	12:113264926_G/A	12	113264926	G	A	0.0336079	0.00499038	4.03108e-12	0.106308	0.096694	Known
Gamma-glutamyl transpeptidase	12:113321668_AT/A	12	113321668	AT	A	0.0552248	0.00283412	8.56312e-85	0.562616	0.526568	Known
Gamma-glutamyl transpeptidase	12:113395660_T/C	12	113395660	T	C	-0.0340673	0.00288323	2.21953e-32	0.632846	0.627222	Known
Gamma-glutamyl transpeptidase	12:113397943_G/A	12	113397943	G	A	-0.0675174	0.00971304	4.91621e-12	0.0198578	0.025728	Known
Gamma-glutamyl transpeptidase	12:113411806_G/A	12	113411806	G	A	-0.0373664	0.00283364	4.87982e-40	0.577131	0.606476	Known
Gamma-glutamyl transpeptidase	12:113470025_T/TA	12	113470025	T	TA	-0.100015	0.00371994	1.15796e-157	0.159884	0.205928	Known
Gamma-glutamyl transpeptidase	12:113490053_A/G	12	113490053	A	G	0.0283362	0.00282087	8.24914e-24	0.492715	0.447434	Known
Gamma-glutamyl transpeptidase	12:113517406_G/C	12	113517406	G	C	0.0264553	0.00315483	4.72476e-17	0.413985	0.3829	Known
Gamma-glutamyl transpeptidase	12:113581732_A/G	12	113581732	A	G	-0.0262768	0.00287739	5.53599e-20	0.438858	0.503713	Known
Gamma-glutamyl transpeptidase	12:113796399_T/C	12	113796399	T	C	0.0217493	0.0033089	3.8609e-11	0.248281	0.271289	Known
Gamma-glutamyl transpeptidase	12:113897404_G/A	12	113897404	G	A	-0.021252	0.0028791	1.8852e-13	0.48503	0.469318	Known
Gamma-glutamyl transpeptidase	12:113984089_T/A	12	113984089	T	A	-0.0276086	0.00338818	2.69407e-16	0.279796	0.252117	Known
Gamma-glutamyl transpeptidase	12:114041467_G/A	12	114041467	G	A	-0.0725005	0.00732833	6.60865e-23	0.0343471	0.041336	Known
Gamma-glutamyl transpeptidase	12:114094785_G/A	12	114094785	G	A	-0.0684188	0.0123491	3.05677e-08	0.0114204	0.015037	Known
Gamma-glutamyl transpeptidase	12:114180110_G/T	12	114180110	G	T	-0.0236868	0.00333814	7.49234e-13	0.290431	0.249732	Known
Gamma-glutamyl transpeptidase	12:114435164_A/G	12	114435164	A	G	-0.0359261	0.00520902	2.94141e-12	0.0932382	0.076285	Known
Gamma-glutamyl transpeptidase	12:120635589_G/A	12	120635589	G	A	0.0296759	0.005337	1.60379e-08	0.0813509	0.076133	Known
Gamma-glutamyl transpeptidase	12:121031557_A/G	12	121031557	A	G	0.0241171	0.00430827	2.66362e-08	0.846293	0.878484	Known
Gamma-glutamyl transpeptidase	12:121033377_A/G	12	121033377	A	G	0.0515475	0.00910698	1.53844e-08	0.0285323	0.028913	Known
Gamma-glutamyl transpeptidase	12:121061203_A/G	12	121061203	A	G	-0.0166986	0.00286532	4.58581e-09	0.367363	0.431791	Known
Gamma-glutamyl transpeptidase	12:121095503_G/A	12	121095503	G	A	-0.0638632	0.00767447	1.55953e-16	0.0508693	0.040474	Known
Gamma-glutamyl transpeptidase	12:121100632_C/T	12	121100632	C	T	-0.063667	0.0102525	4.0347e-10	0.0207231	0.022283	Known
Gamma-glutamyl transpeptidase	12:121148013_C/G	12	121148013	C	G	0.0478605	0.00575722	8.26425e-17	0.0619919	0.07349	Known
Gamma-glutamyl transpeptidase	12:121185806_A/G	12	121185806	A	G	-0.0292597	0.00299754	1.82401e-22	0.581866	0.624283	Known
Gamma-glutamyl transpeptidase	12:121185933_A/G	12	121185933	A	G	0.0308554	0.00300231	1.4588e-24	0.352595	0.352946	Known
Gamma-glutamyl transpeptidase	12:121246698_T/G	12	121246698	T	G	-0.072878	0.0101777	1.39276e-12	0.0224416	0.021659	Known
Gamma-glutamyl transpeptidase	12:121307423_C/T	12	121307423	C	T	0.0635299	0.00847911	5.83863e-14	0.0352539	0.031972	Known
Gamma-glutamyl transpeptidase	12:121341762_C/T	12	121341762	C	T	-0.0424053	0.00336984	9.97134e-36	0.281638	0.245001	Known
Gamma-glutamyl transpeptidase	12:121388120_C/T	12	121388120	C	T	-0.0808528	0.00844952	5.09526e-22	0.0387595	0.03097	Known
Gamma-glutamyl transpeptidase	12:121405436_C/T	12	121405436	C	T	0.0603756	0.00436759	4.9726e-43	0.133274	0.112626	Known
Gamma-glutamyl transpeptidase	12:121408747_C/T	12	121408747	C	T	0.0519498	0.00850239	1.0344e-09	0.0286747	0.030073	Known
Gamma-glutamyl transpeptidase	12:121415010_C/G	12	121415010	C	G	-0.077171	0.0068535	2.27891e-29	0.0402024	0.061065	Known
Gamma-glutamyl transpeptidase	12:121421711_T/G	12	121421711	T	G	0.0615052	0.00587019	1.12324e-25	0.0638391	0.058236	Known
Gamma-glutamyl transpeptidase	12:121422449_CTGACTGGCACTCAGCA/T	12	121422449	CTGACTGGCACTCAGCA	T	0.103338	0.00281689	8.29801e-294	0.547108	0.552268	Known
Gamma-glutamyl transpeptidase	12:121427473_C/T	12	121427473	C	T	-0.0796148	0.00874172	7.2818e-20	0.0152949	0.038581	Known
Gamma-glutamyl transpeptidase	12:121451522_C/T	12	121451522	C	T	0.0665661	0.00556102	2.13446e-32	0.092171	0.064192	Known
Gamma-glutamyl transpeptidase	12:121481406_CA/C	12	121481406	CA	C	0.0419087	0.00351495	1.19802e-32	0.169351	0.228859	Known
Gamma-glutamyl transpeptidase	12:121534539_C/G	12	121534539	C	G	-0.0472082	0.00427343	2.102e-28	0.133849	0.132465	Known
Gamma-glutamyl transpeptidase	12:121602135_C/A	12	121602135	C	A	0.0240891	0.00319693	9.04895e-14	0.298353	0.228189	Known
Gamma-glutamyl transpeptidase	12:121675762_G/A	12	121675762	G	A	0.0513399	0.00632925	5.34332e-16	0.0584847	0.056542	Known
Gamma-glutamyl transpeptidase	12:121797169_G/A	12	121797169	G	A	-0.047305	0.00671672	8.21067e-13	0.0257513	0.060542	Known
Gamma-glutamyl transpeptidase	12:132335477_C/G	12	132335477	C	G	0.0179856	0.00306418	2.83269e-09	0.327131	0.30827	Known
Gamma-glutamyl transpeptidase	14:102310529_G/A	14	102310529	G	A	-0.0492223	0.00722022	9.42737e-12	0.0371886	0.04929	Known
Gamma-glutamyl transpeptidase	14:102690669_G/A	14	102690669	G	A	-0.0743327	0.00955486	1.3573e-14	0.0202398	0.030073	Known
Gamma-glutamyl transpeptidase	14:103011221_A/C	14	103011221	A	C	0.0214257	0.00305518	1.73272e-12	0.571562	0.578195	Known
Gamma-glutamyl transpeptidase	14:103027789_A/G	14	103027789	A	G	0.0233919	0.0029235	8.04026e-16	0.578488	0.61267	Known
Gamma-glutamyl transpeptidase	14:103235050_A/G	14	103235050	A	G	0.0304142	0.00284599	8.81325e-27	0.398995	0.396482	Known
Gamma-glutamyl transpeptidase	14:103240504_C/T	14	103240504	C	T	0.0525464	0.00881191	1.43825e-09	0.0387603	0.027762	Known
Gamma-glutamyl transpeptidase	14:103407008_G/C	14	103407008	G	C	0.0514892	0.00750249	1.06975e-12	0.0554676	0.03652	Known
Gamma-glutamyl transpeptidase	14:103431194_CTAAA/C	14	103431194	CTAAA	C	0.067869	0.0101268	1.24233e-10	0.0169177	0.028528	Known
Gamma-glutamyl transpeptidase	14:103500573_G/A	14	103500573	G	A	-0.066166	0.0112128	1.26356e-09	0.0242319	0.016548	Known
Gamma-glutamyl transpeptidase	14:103520762_G/T	14	103520762	G	T	-0.0330888	0.00329088	5.01525e-24	0.722033	0.771885	Known
Gamma-glutamyl transpeptidase	14:103543626_C/T	14	103543626	C	T	0.115407	0.010975	2.30717e-25	0.0150659	0.022418	Known
Gamma-glutamyl transpeptidase	14:103556143_C/T	14	103556143	C	T	-0.104037	0.0115247	6.37358e-19	0.010982	0.018183	Known
Gamma-glutamyl transpeptidase	14:103557361_C/T	14	103557361	C	T	-0.0511792	0.00311076	1.0366e-60	0.504988	0.515204	Known
Gamma-glutamyl transpeptidase	14:103563195_G/A	14	103563195	G	A	0.066248	0.00292585	1.02545e-113	0.648806	0.652397	Known
Gamma-glutamyl transpeptidase	14:103568808_C/T	14	103568808	C	T	0.0864294	0.00979074	5.31112e-19	0.0309804	0.021705	Known
Gamma-glutamyl transpeptidase	14:103576526_C/T	14	103576526	C	T	-0.174005	0.0129856	1.42033e-40	0.0175271	0.010052	Known
Gamma-glutamyl transpeptidase	14:103591338_C/T	14	103591338	C	T	-0.229533	0.0108769	1.21569e-94	0.0111886	0.021473	Known
Gamma-glutamyl transpeptidase	14:103595262_G/T	14	103595262	G	T	-0.0931878	0.00886016	2.79416e-23	0.0368995	0.021828	Known
Gamma-glutamyl transpeptidase	14:103613632_A/G	14	103613632	A	G	0.0764333	0.00922802	1.04726e-15	0.0326211	0.025658	Known
Gamma-glutamyl transpeptidase	14:103650510_G/A	14	103650510	G	A	-0.0218423	0.00311775	2.40018e-12	0.282872	0.310321	Known
Gamma-glutamyl transpeptidase	14:103708815_C/T	14	103708815	C	T	-0.055036	0.00465962	2.55054e-31	0.0728545	0.115661	Known
Gamma-glutamyl transpeptidase	14:103754389_G/C	14	103754389	G	C	-0.0190664	0.00324107	4.01279e-09	0.723625	0.744684	Known
Gamma-glutamyl transpeptidase	14:104007840_C/T	14	104007840	C	T	-0.039202	0.00430728	8.72225e-19	0.0737823	0.162062	Known
Gamma-glutamyl transpeptidase	15:39932924_C/T	15	39932924	C	T	0.0163641	0.00292967	1.70784e-08	0.357802	0.346401	Known
Gamma-glutamyl transpeptidase	15:40380852_G/A	15	40380852	G	A	0.0265737	0.00393928	1.62312e-11	0.173315	0.169121	Known
Gamma-glutamyl transpeptidase	15:60883281_C/A	15	60883281	C	A	0.052067	0.00485276	7.51754e-27	0.913076	0.906488	Known
Gamma-glutamyl transpeptidase	15:60943845_G/T	15	60943845	G	T	0.0172917	0.0028814	1.79766e-09	0.542267	0.556879	Known
Gamma-glutamyl transpeptidase	15:73973662_T/C	15	73973662	T	C	0.0214714	0.00281142	2.10861e-14	0.522431	0.554844	Known
Gamma-glutamyl transpeptidase	16:11645013_A/T	16	11645013	A	T	0.0242266	0.00280165	5.98637e-18	0.492842	0.480145	Known
Gamma-glutamyl transpeptidase	16:80497601_C/A	16	80497601	C	A	0.0207341	0.00290444	9.0375e-13	0.257242	0.374909	Known
Gamma-glutamyl transpeptidase	16:83980965_C/T	16	83980965	C	T	-0.0213082	0.00334029	1.8421e-10	0.771031	0.745548	Novel
Gamma-glutamyl transpeptidase	17:17030003_C/T	17	17030003	C	T	0.0200922	0.00336843	2.43964e-09	0.209154	0.225007	Known
Gamma-glutamyl transpeptidase	17:36079565_G/A	17	36079565	G	A	0.0237	0.00307106	1.78341e-14	0.330255	0.285851	Known
Gamma-glutamyl transpeptidase	17:40692520_C/G	17	40692520	C	G	-0.0168591	0.00282592	2.54979e-09	0.601838	0.526187	Novel
Gamma-glutamyl transpeptidase	17:65990500_C/A	17	65990500	C	A	-0.0214452	0.00305283	3.81584e-12	0.348825	0.285719	Known
Gamma-glutamyl transpeptidase	17:73172712_AAAC/A	17	73172712	AAAC	A	0.018337	0.00290909	2.53357e-10	0.625103	0.648643	Known
Gamma-glutamyl transpeptidase	17:79454937_A/C	17	79454937	A	C	0.0383233	0.00564991	6.04287e-12	0.0444081	0.082729	Known
Gamma-glutamyl transpeptidase	18:56029402_G/A	18	56029402	G	A	0.0295848	0.00478656	4.37662e-10	0.108152	0.105449	Known
Gamma-glutamyl transpeptidase	18:56087648_T/C	18	56087648	T	C	-0.0612603	0.00366122	9.58902e-63	0.82618	0.820605	Known
Gamma-glutamyl transpeptidase	18:56110138_C/T	18	56110138	C	T	0.0732191	0.0105865	3.64777e-12	0.0164149	0.019461	Known
Gamma-glutamyl transpeptidase	18:56201945_G/A	18	56201945	G	A	0.0233627	0.00406819	9.38381e-09	0.144744	0.132731	Known
Gamma-glutamyl transpeptidase	19:809732_C/A	19	809732	C	A	0.0185954	0.00307398	1.4963e-09	0.3561	0.469461	Known
Gamma-glutamyl transpeptidase	19:6675025_C/T	19	6675025	C	T	0.028754	0.00518694	4.34353e-08	0.100884	0.079448	Known
Gamma-glutamyl transpeptidase	19:14172921_A/T	19	14172921	A	T	0.0189256	0.00294118	1.40242e-10	0.431102	0.374684	Known
Gamma-glutamyl transpeptidase	19:33523197_A/G	19	33523197	A	G	0.033432	0.00558825	5.16276e-09	0.100549	0.06335	Known
Gamma-glutamyl transpeptidase	19:39224090_G/C	19	39224090	G	C	0.0214273	0.00388364	3.35838e-08	0.16525	0.146627	Known
Gamma-glutamyl transpeptidase	19:41343749_C/T	19	41343749	C	T	-0.0307792	0.00390636	3.94186e-15	0.173612	0.175236	Known
Gamma-glutamyl transpeptidase	19:42493130_T/C	19	42493130	T	C	-0.0314695	0.00552904	1.43698e-08	0.0628066	0.07951	Known
Gamma-glutamyl transpeptidase	20:3673296_A/G	20	3673296	A	G	0.105447	0.0127081	1.50785e-16	0.0126136	0.012008	Known
Gamma-glutamyl transpeptidase	20:14678135_G/T	20	14678135	G	T	0.0161753	0.00279385	7.94697e-09	0.550951	0.519123	Known
Gamma-glutamyl transpeptidase	20:39665750_A/G	20	39665750	A	G	0.0255212	0.00378337	1.18279e-11	0.814922	0.848771	Known
Gamma-glutamyl transpeptidase	21:30171357_C/G	21	30171357	C	G	0.0241724	0.00331792	3.19106e-13	0.251523	0.221103	Known
Gamma-glutamyl transpeptidase	21:30600776_G/A	21	30600776	G	A	0.0161608	0.00282985	1.07614e-08	0.423491	0.479587	Known
Gamma-glutamyl transpeptidase	21:38857904_A/T	21	38857904	A	T	0.0164188	0.00290822	1.5318e-08	0.370989	0.356112	Novel
Gamma-glutamyl transpeptidase	21:46271452_C/T	21	46271452	C	T	-0.0207657	0.00284913	3.06106e-13	0.439521	0.406392	Known
Gamma-glutamyl transpeptidase	22:23983000_G/GTCAT	22	23983000	G	GTCAT	0.0412019	0.00731038	4.79873e-09	0.0626485	0.041497	Known
Gamma-glutamyl transpeptidase	22:24087185_T/C	22	24087185	T	C	0.085772	0.00887541	2.39839e-21	0.0181867	0.029238	Known
Gamma-glutamyl transpeptidase	22:24109462_T/C	22	24109462	T	C	0.0239798	0.00344685	2.34421e-12	0.239739	0.215042	Known
Gamma-glutamyl transpeptidase	22:24195066_A/G	22	24195066	A	G	-0.0193261	0.00298822	8.53803e-11	0.604057	0.636668	Known
Gamma-glutamyl transpeptidase	22:24246284_A/G	22	24246284	A	G	0.084903	0.00922789	1.60347e-19	0.0219834	0.034596	Known
Gamma-glutamyl transpeptidase	22:24263650_C/T	22	24263650	C	T	0.0586985	0.00561297	2.7887e-25	0.0683217	0.085027	Known
Gamma-glutamyl transpeptidase	22:24283685_T/C	22	24283685	T	C	0.044559	0.00815671	3.57375e-08	0.0330512	0.038986	Known
Gamma-glutamyl transpeptidase	22:24312204_G/A	22	24312204	G	A	-0.047275	0.00298785	1.5973e-57	0.433889	0.470233	Known
Gamma-glutamyl transpeptidase	22:24342604_T/C	22	24342604	T	C	-0.0221973	0.00342079	1.3148e-10	0.290481	0.305302	Known
Gamma-glutamyl transpeptidase	22:24463564_C/A	22	24463564	C	A	0.0653056	0.00320753	3.18354e-92	0.249034	0.258296	Known
Gamma-glutamyl transpeptidase	22:24485391_C/G	22	24485391	C	G	-0.0427572	0.00348627	9.68283e-34	0.156241	0.229358	Known
Gamma-glutamyl transpeptidase	22:24561683_A/G	22	24561683	A	G	0.0839045	0.0107883	1.1248e-15	0.0254644	0.020824	Known
Gamma-glutamyl transpeptidase	22:24563532_G/A	22	24563532	G	A	-0.0677295	0.0111441	8.68191e-10	0.0177347	0.0154	Known
Gamma-glutamyl transpeptidase	22:24609951_A/G	22	24609951	A	G	-0.0273463	0.00327418	9.45738e-17	0.222088	0.255643	Known
Gamma-glutamyl transpeptidase	22:24646573_C/T	22	24646573	C	T	-0.0412419	0.0036398	1.97831e-29	0.222304	0.188209	Known
Gamma-glutamyl transpeptidase	22:24732460_T/G	22	24732460	T	G	0.0775991	0.0128321	4.61858e-09	0.0234321	0.008388	Known
Gamma-glutamyl transpeptidase	22:24824867_A/C	22	24824867	A	C	-0.100881	0.0141825	6.00664e-13	0.0125518	0.011961	Known
Gamma-glutamyl transpeptidase	22:24898310_C/T	22	24898310	C	T	-0.0360567	0.00292556	6.74605e-35	0.682741	0.594919	Known
Gamma-glutamyl transpeptidase	22:24907748_AT/A	22	24907748	AT	A	0.0972508	0.0121735	6.75931e-16	0.98037	0.986021	Known
Gamma-glutamyl transpeptidase	22:24927976_C/T	22	24927976	C	T	-0.0827053	0.0075784	1.06908e-27	0.0438363	0.043112	Known
Gamma-glutamyl transpeptidase	22:24956797_A/T	22	24956797	A	T	-0.0932848	0.0136424	7.74163e-12	0.0161431	0.009544	Known
Gamma-glutamyl transpeptidase	22:24965593_C/T	22	24965593	C	T	0.0203134	0.00353568	1.12413e-08	0.233949	0.192337	Known
Gamma-glutamyl transpeptidase	22:24966040_G/A	22	24966040	G	A	0.229051	0.00567579	0	0.0595402	0.080958	Known
Gamma-glutamyl transpeptidase	22:24977286_G/A	22	24977286	G	A	-0.0501296	0.00394687	9.24983e-37	0.17236	0.14495	Known
Gamma-glutamyl transpeptidase	22:24979254_C/T	22	24979254	C	T	0.0512298	0.00783276	6.62846e-11	0.0356174	0.039974	Known
Gamma-glutamyl transpeptidase	22:24979447_C/T	22	24979447	C	T	0.0248897	0.00338587	2.42153e-13	0.768017	0.732869	Known
Gamma-glutamyl transpeptidase	22:24990336_C/T	22	24990336	C	T	-0.128151	0.0058119	8.00194e-108	0.0736731	0.071535	Known
Gamma-glutamyl transpeptidase	22:24990573_C/T	22	24990573	C	T	0.1491	0.0147096	1.18315e-24	0.0120364	0.010493	Known
Gamma-glutamyl transpeptidase	22:24990646_A/G	22	24990646	A	G	0.129637	0.00336236	0	0.244141	0.208939	Known
Gamma-glutamyl transpeptidase	22:24991253_C/T	22	24991253	C	T	-0.0934248	0.0132524	1.44238e-12	0.0168929	0.013001	Known
Gamma-glutamyl transpeptidase	22:25027283_G/T	22	25027283	G	T	0.158833	0.00769593	4.20739e-94	0.0317356	0.05305	Known
Gamma-glutamyl transpeptidase	22:25056554_T/C	22	25056554	T	C	0.189594	0.0168942	5.30245e-27	0.011594	0.005598	Known
Gamma-glutamyl transpeptidase	22:25062580_C/A	22	25062580	C	A	-0.0591355	0.00514189	1.12855e-30	0.0941197	0.103604	Known
Gamma-glutamyl transpeptidase	22:25064809_C/T	22	25064809	C	T	-0.0444769	0.00320988	4.46052e-44	0.5895	0.624669	Known
Gamma-glutamyl transpeptidase	22:25067443_C/G	22	25067443	C	G	-0.0172282	0.00298033	5.46783e-09	0.522315	0.543666	Known
Gamma-glutamyl transpeptidase	22:25086816_C/G	22	25086816	C	G	0.130763	0.00830429	5.70525e-56	0.0397433	0.027146	Known
Gamma-glutamyl transpeptidase	22:25119210_A/C	22	25119210	A	C	0.033258	0.00410986	5.21976e-16	0.13337	0.149695	Known
Gamma-glutamyl transpeptidase	22:25145453_C/T	22	25145453	C	T	0.035056	0.00577254	1.1671e-09	0.928847	0.94306	Known
Gamma-glutamyl transpeptidase	22:25147423_C/T	22	25147423	C	T	0.075505	0.00563893	1.69458e-42	0.0836112	0.068849	Known
Gamma-glutamyl transpeptidase	22:25164455_G/A	22	25164455	G	A	0.187237	0.0120858	2.80419e-53	0.0165673	0.014992	Known
Gamma-glutamyl transpeptidase	22:25190479_A/G	22	25190479	A	G	0.0281243	0.0028428	3.15336e-23	0.588015	0.586876	Known
Gamma-glutamyl transpeptidase	22:25227897_T/C	22	25227897	T	C	0.024001	0.00371152	8.22542e-11	0.162972	0.180827	Known
Gamma-glutamyl transpeptidase	22:25234966_A/G	22	25234966	A	G	-0.0306278	0.00335902	7.76969e-20	0.221221	0.231055	Known
Gamma-glutamyl transpeptidase	22:25288982_A/G	22	25288982	A	G	-0.0319648	0.00580637	3.27921e-08	0.0541987	0.073199	Known
Gamma-glutamyl transpeptidase	22:29448408_T/C	22	29448408	T	C	0.0166128	0.00306004	4.6447e-08	0.648754	0.720817	Known
Gamma-glutamyl transpeptidase	22:39013830_T/C	22	39013830	T	C	0.0186461	0.00279739	2.68081e-11	0.480217	0.495173	Known
HDL-cholesterol	1:28380087_G/A	1	28380087	G	A	-0.025834	0.00340414	3.23346e-14	0.519744	0.595609	Known
HDL-cholesterol	1:28449557_G/GTA	1	28449557	G	GTA	0.0306948	0.00531454	7.13278e-09	0.118786	0.126564	Known
HDL-cholesterol	1:28598287_C/T	1	28598287	C	T	0.0517851	0.00857027	6.44915e-11	0.0244962	0.054442	Known
HDL-cholesterol	1:39457006_C/T	1	39457006	C	T	0.0223262	0.00394808	1.17953e-08	0.787387	0.72084	Known
HDL-cholesterol	1:40033905_G/A	1	40033905	G	A	-0.0465006	0.00503757	2.80413e-21	0.102294	0.153974	Known
HDL-cholesterol	1:93837133_T/C	1	93837133	T	C	-0.0327697	0.00344092	1.67507e-21	0.61409	0.614025	Known
HDL-cholesterol	1:110245335_G/A	1	110245335	G	A	0.0223388	0.00386609	6.92659e-09	0.688644	0.676728	Known
HDL-cholesterol	1:110462382_A/G	1	110462382	A	G	0.0276154	0.0045307	1.04266e-09	0.16488	0.160551	Known
HDL-cholesterol	1:110470764_G/A	1	110470764	G	A	-0.0319675	0.00379399	5.49272e-17	0.320092	0.287585	Known
HDL-cholesterol	1:178572693_G/A	1	178572693	G	A	0.0214474	0.00338061	2.09381e-10	0.478487	0.504983	Known
HDL-cholesterol	1:182117651_T/G	1	182117651	T	G	-0.0334606	0.00373107	3.94371e-19	0.298165	0.263831	Known
HDL-cholesterol	1:220970028_A/G	1	220970028	A	G	0.0325443	0.00445748	2.27823e-13	0.843078	0.816953	Known
HDL-cholesterol	1:230138522_A/G	1	230138522	A	G	-0.0226423	0.00365663	7.25963e-10	0.32489	0.267519	Known
HDL-cholesterol	1:230294916_C/T	1	230294916	C	T	0.0414753	0.00439794	2.84436e-21	0.159294	0.188619	Known
HDL-cholesterol	1:230307662_T/C	1	230307662	T	C	0.0759587	0.0123634	7.61387e-10	0.0170614	0.025486	Known
HDL-cholesterol	2:21192362_G/A	2	21192362	G	A	0.0361156	0.00450309	5.0999e-16	0.849894	0.819639	Known
HDL-cholesterol	2:121304548_T/C	2	121304548	T	C	-0.0206761	0.00355529	6.02018e-09	0.373642	0.428245	Known
HDL-cholesterol	2:227117778_C/G	2	227117778	C	G	-0.0376827	0.00637028	1.08587e-09	0.938975	0.911303	Known
HDL-cholesterol	3:12221424_C/T	3	12221424	C	T	0.0450216	0.00802318	2.34036e-08	0.0488013	0.04327	Known
HDL-cholesterol	3:12341701_CAG/C	3	12341701	CAG	C	-0.0268877	0.00372562	5.33194e-13	0.290783	0.269639	Known
HDL-cholesterol	3:47580158_T/A	3	47580158	T	A	-0.0275803	0.00459476	2.07854e-09	0.190559	0.174503	Known
HDL-cholesterol	3:114634248_T/C	3	114634248	T	C	-0.0226772	0.00368251	7.73736e-10	0.695462	0.707406	Known
HDL-cholesterol	4:79578251_T/C	4	79578251	T	C	-0.0320003	0.00456095	1.93444e-12	0.159462	0.198294	Novel
HDL-cholesterol	4:88022709_C/T	4	88022709	C	T	-0.0219197	0.00346028	2.38723e-10	0.35767	0.369822	Known
HDL-cholesterol	4:89734587_T/C	4	89734587	T	C	-0.020499	0.00364385	1.44061e-08	0.72062	0.670726	Known
HDL-cholesterol	4:100445786_A/G	4	100445786	A	G	0.0315077	0.00399307	3.40949e-15	0.233097	0.225523	Known
HDL-cholesterol	5:55812130_A/G	5	55812130	A	G	0.0192258	0.00336679	1.12703e-08	0.430112	0.464728	Known
HDL-cholesterol	5:176603588_A/T	5	176603588	A	T	-0.0240373	0.0039677	1.37195e-09	0.238247	0.303572	Known
HDL-cholesterol	6:31303394_A/G	6	31303394	A	G	0.0220837	0.00377052	3.14046e-09	0.605168	0.62198	Known
HDL-cholesterol	6:31331500_C/G	6	31331500	C	G	0.0280028	0.00473092	1.53214e-09	0.757718	0.798852	Known
HDL-cholesterol	6:31376928_T/C	6	31376928	T	C	0.0236535	0.00363976	5.5886e-11	0.506492	0.545179	Known
HDL-cholesterol	6:31405524_A/G	6	31405524	A	G	-0.0400478	0.00718527	2.7569e-08	0.052871	0.074882	Known
HDL-cholesterol	6:31505784_G/C	6	31505784	G	C	-0.0224589	0.00372469	8.79515e-10	0.37363	0.374472	Known
HDL-cholesterol	6:31572296_T/TTC	6	31572296	T	TTC	-0.0624094	0.00907111	6.11347e-12	0.0500414	0.038571	Known
HDL-cholesterol	6:32011714_A/G	6	32011714	A	G	-0.0313561	0.00371267	1.88379e-17	0.509688	0.359305	Known
HDL-cholesterol	6:32188727_C/T	6	32188727	C	T	0.0444198	0.00598736	7.81817e-14	0.0686128	0.104489	Known
HDL-cholesterol	6:32377712_C/T	6	32377712	C	T	-0.0251629	0.00445433	2.09603e-08	0.207987	0.197332	Known
HDL-cholesterol	6:32409530_G/A	6	32409530	G	A	-0.0239783	0.00356089	1.64133e-11	0.52099	0.429378	Known
HDL-cholesterol	6:32451758_G/A	6	32451758	G	A	0.0367718	0.00379309	5.90976e-22	0.411747	0.478006	Known
HDL-cholesterol	6:32505901_C/T	6	32505901	C	T	0.0232836	0.00426895	3.4705e-08	0.727364	0.60023	Known
HDL-cholesterol	6:32610281_C/T	6	32610281	C	T	0.0240712	0.00390231	8.42968e-10	0.571336	0.697011	Known
HDL-cholesterol	6:32619951_C/T	6	32619951	C	T	0.024175	0.00443991	4.77248e-08	0.261724	0.331465	Known
HDL-cholesterol	6:33644189_G/A	6	33644189	G	A	0.0243276	0.00409954	4.14112e-09	0.227796	0.235334	Known
HDL-cholesterol	6:34754858_G/A	6	34754858	G	A	-0.0206379	0.00355559	7.07201e-09	0.372563	0.312428	Known
HDL-cholesterol	6:43758873_G/A	6	43758873	G	A	-0.036091	0.00403048	4.77833e-19	0.766698	0.794788	Known
HDL-cholesterol	6:43805502_G/C	6	43805502	G	C	-0.027797	0.00496724	1.76175e-08	0.856653	0.875434	Known
HDL-cholesterol	6:135419037_AC/A	6	135419037	AC	A	-0.020713	0.00354288	5.05667e-09	0.325819	0.346312	Known
HDL-cholesterol	6:139842576_A/AATT	6	139842576	A	AATT	0.021775	0.00382111	1.40005e-08	0.270044	0.263028	Known
HDL-cholesterol	6:161014107_C/T	6	161014107	C	T	-0.0265021	0.00339823	8.75872e-15	0.457063	0.4231	Known
HDL-cholesterol	6:168346622_G/A	6	168346622	G	A	-0.0260899	0.004287	1.18892e-09	0.191277	0.192998	Novel
HDL-cholesterol	7:6456091_C/T	7	6456091	C	T	0.024388	0.00432698	1.8365e-08	0.196063	0.173635	Known
HDL-cholesterol	7:17914600_C/T	7	17914600	C	T	-0.0270837	0.00334374	5.44877e-16	0.520964	0.504954	Known
HDL-cholesterol	7:27162535_C/G	7	27162535	C	G	-0.0207482	0.00355208	5.1546e-09	0.605203	0.547291	Known
HDL-cholesterol	7:50319807_G/A	7	50319807	G	A	0.0291829	0.00341726	1.30969e-17	0.357322	0.448478	Known
HDL-cholesterol	7:72982874_C/T	7	72982874	C	T	0.0436879	0.0054414	9.92237e-16	0.10369	0.104849	Known
HDL-cholesterol	7:80142245_A/G	7	80142245	A	G	-0.025247	0.00362973	4.22151e-12	0.627174	0.720848	Known
HDL-cholesterol	7:80285003_C/T	7	80285003	C	T	0.0309799	0.00341476	1.1285e-19	0.597277	0.554796	Known
HDL-cholesterol	7:80286003_C/T	7	80286003	C	T	0.115876	0.00714714	4.19677e-58	0.0685713	0.046508	Known
HDL-cholesterol	7:80335124_C/G	7	80335124	C	G	0.0208067	0.00374588	4.34069e-08	0.362302	0.297866	Known
HDL-cholesterol	7:80388550_T/C	7	80388550	T	C	0.107294	0.0188355	2.8786e-08	0.0128567	0.003684	Known
HDL-cholesterol	7:80564699_C/A	7	80564699	C	A	0.0230662	0.00408998	1.53387e-08	0.217234	0.225396	Known
HDL-cholesterol	7:80611830_T/C	7	80611830	T	C	-0.0257053	0.00457643	2.34763e-08	0.795997	0.833677	Known
HDL-cholesterol	7:80627729_G/A	7	80627729	G	A	0.0305512	0.00516948	4.19227e-09	0.134507	0.124083	Known
HDL-cholesterol	7:80959758_T/C	7	80959758	T	C	0.0812109	0.0129476	3.01619e-10	0.0178638	0.018894	Known
HDL-cholesterol	7:127850795_C/T	7	127850795	C	T	-0.0283872	0.0042941	4.10818e-11	0.797579	0.811633	Known
HDL-cholesterol	7:130436459_C/T	7	130436459	C	T	0.0215733	0.00366035	3.7999e-09	0.291271	0.301209	Known
HDL-cholesterol	8:9178268_A/T	8	9178268	A	T	0.092606	0.0167301	3.40766e-08	0.988157	0.989971	Known
HDL-cholesterol	8:19577296_C/T	8	19577296	C	T	0.11587	0.0108759	1.48077e-26	0.0212325	0.033436	Known
HDL-cholesterol	8:19614023_C/T	8	19614023	C	T	0.0824911	0.00942696	9.39239e-19	0.0286939	0.041261	Known
HDL-cholesterol	8:19727047_C/T	8	19727047	C	T	-0.0317341	0.00439114	5.95189e-13	0.81872	0.834006	Known
HDL-cholesterol	8:19749883_A/T	8	19749883	A	T	-0.0433197	0.00367876	4.15863e-32	0.292531	0.314441	Known
HDL-cholesterol	8:19810787_C/A	8	19810787	C	A	0.0460475	0.00506805	1.17907e-19	0.134458	0.127359	Known
HDL-cholesterol	8:19820433_T/C	8	19820433	T	C	0.158481	0.00502335	2.96428e-218	0.124908	0.124305	Known
HDL-cholesterol	8:19883924_T/C	8	19883924	T	C	-0.0309624	0.00415759	9.17605e-14	0.220141	0.278142	Known
HDL-cholesterol	8:19905904_C/G	8	19905904	C	G	0.0888875	0.00783866	7.97045e-30	0.0574965	0.039319	Known
HDL-cholesterol	8:19931193_T/C	8	19931193	T	C	0.0880059	0.00388641	1.39944e-113	0.220428	0.26923	Known
HDL-cholesterol	8:19931837_A/G	8	19931837	A	G	0.0562759	0.00364731	1.08545e-59	0.382499	0.175224	Known
HDL-cholesterol	8:19946438_G/A	8	19946438	G	A	-0.0314624	0.00402151	5.99822e-15	0.788522	0.742143	Known
HDL-cholesterol	8:19962013_A/G	8	19962013	A	G	-0.0236632	0.00352808	2.08214e-11	0.329781	0.362951	Known
HDL-cholesterol	8:19970722_G/A	8	19970722	G	A	0.092907	0.0109011	1.55058e-17	0.0203952	0.034668	Known
HDL-cholesterol	8:20091745_G/A	8	20091745	G	A	0.0533626	0.00866571	4.11931e-10	0.0364672	0.051525	Known
HDL-cholesterol	8:71116923_G/C	8	71116923	G	C	0.0238853	0.00336686	1.29411e-12	0.589255	0.522973	Known
HDL-cholesterol	8:99668210_T/C	8	99668210	T	C	0.0863494	0.0147111	4.62069e-09	0.0129861	0.016848	Novel
HDL-cholesterol	8:116393079_A/T	8	116393079	A	T	-0.0241914	0.00402031	2.36891e-09	0.231548	0.290456	Known
HDL-cholesterol	8:116463170_GACATATTAC/G	8	116463170	GACATATTAC	G	0.0232131	0.00387569	2.09443e-09	0.273213	0.242602	Known
HDL-cholesterol	8:116502613_A/G	8	116502613	A	G	-0.102704	0.0187906	2.45651e-08	0.0121701	0.007015	Known
HDL-cholesterol	8:116507754_C/A	8	116507754	C	A	-0.0639982	0.010564	4.00013e-09	0.0201825	0.039989	Known
HDL-cholesterol	8:116556299_A/G	8	116556299	A	G	0.0478492	0.00409169	1.27832e-31	0.802221	0.769373	Known
HDL-cholesterol	8:116960729_A/G	8	116960729	A	G	0.0305095	0.0033988	2.68548e-19	0.594426	0.586775	Known
HDL-cholesterol	8:121782028_C/T	8	121782028	C	T	-0.0746462	0.0115445	7.1483e-11	0.023445	0.021807	Known
HDL-cholesterol	8:121867780_T/C	8	121867780	T	C	-0.0187506	0.00342764	4.36678e-08	0.595273	0.614523	Known
HDL-cholesterol	8:122290070_T/A	8	122290070	T	A	0.0196418	0.00345276	1.30878e-08	0.374557	0.363046	Known
HDL-cholesterol	8:126499878_G/A	8	126499878	G	A	0.0325249	0.00361809	2.34661e-19	0.70296	0.680277	Known
HDL-cholesterol	8:126506694_G/A	8	126506694	G	A	0.0282072	0.0043296	1.38746e-10	0.202389	0.171705	Known
HDL-cholesterol	8:126545456_G/A	8	126545456	G	A	-0.0212383	0.00371451	6.75783e-09	0.322569	0.346256	Known
HDL-cholesterol	8:126650058_A/G	8	126650058	A	G	-0.0291635	0.00373343	6.34586e-15	0.295321	0.40892	Known
HDL-cholesterol	9:107341915_A/AT	9	107341915	A	AT	-0.0239856	0.00339674	1.54752e-12	0.506361	0.467074	Known
HDL-cholesterol	9:107526416_TGA/T	9	107526416	TGA	T	0.0334297	0.00600667	2.79909e-08	0.0912217	0.095234	Known
HDL-cholesterol	9:107534906_A/G	9	107534906	A	G	0.0240597	0.00349071	5.76782e-12	0.652985	0.624073	Known
HDL-cholesterol	9:107545010_T/C	9	107545010	T	C	-0.107511	0.0156942	2.01303e-12	0.0143087	0.011307	Known
HDL-cholesterol	9:107557593_G/A	9	107557593	G	A	-0.0467658	0.00794334	3.89383e-09	0.0451264	0.051177	Known
HDL-cholesterol	9:107564839_C/T	9	107564839	C	T	-0.0520792	0.00447586	5.76675e-31	0.158339	0.182053	Known
HDL-cholesterol	9:107568705_C/T	9	107568705	C	T	0.0524701	0.00368062	4.1455e-46	0.334283	0.285811	Known
HDL-cholesterol	9:107585213_C/T	9	107585213	C	T	0.0525581	0.00819168	2.00996e-10	0.0247244	0.063967	Known
HDL-cholesterol	9:107587673_G/C	9	107587673	G	C	0.0598444	0.00936933	1.72034e-10	0.0418572	0.035553	Known
HDL-cholesterol	9:107589744_C/T	9	107589744	C	T	0.0559811	0.00364611	3.34803e-53	0.713528	0.697312	Known
HDL-cholesterol	9:107616034_T/C	9	107616034	T	C	-0.0920714	0.0115176	1.02519e-15	0.0243579	0.020305	Known
HDL-cholesterol	9:107627259_G/A	9	107627259	G	A	0.024324	0.00351967	5.82545e-12	0.578518	0.612242	Known
HDL-cholesterol	9:107630620_C/T	9	107630620	C	T	-0.0648442	0.00596057	1.12517e-27	0.0986189	0.080503	Known
HDL-cholesterol	9:107637688_A/G	9	107637688	A	G	-0.137127	0.00899147	1.02596e-51	0.0311865	0.050146	Known
HDL-cholesterol	9:107664301_C/T	9	107664301	C	T	-0.102215	0.00376827	4.44984e-162	0.250965	0.278842	Known
HDL-cholesterol	9:107665511_C/T	9	107665511	C	T	-0.0563064	0.00418858	2.7979e-41	0.796359	0.808524	Known
HDL-cholesterol	9:107672086_G/T	9	107672086	G	T	-0.0917289	0.00988461	1.65057e-21	0.0270802	0.040201	Known
HDL-cholesterol	9:107676758_A/G	9	107676758	A	G	0.0480518	0.0040679	4.14148e-32	0.808955	0.715549	Known
HDL-cholesterol	9:107710562_C/T	9	107710562	C	T	0.026339	0.00357058	1.65353e-13	0.30944	0.336798	Known
HDL-cholesterol	9:123492851_A/G	9	123492851	A	G	-0.0185112	0.00338336	3.92844e-08	0.458599	0.423782	Known
HDL-cholesterol	10:94783777_C/G	10	94783777	C	G	0.0320105	0.00367748	3.45228e-18	0.754734	0.652803	Known
HDL-cholesterol	10:113815578_G/C	10	113815578	G	C	0.0547811	0.00861427	1.37177e-10	0.0527264	0.039074	Known
HDL-cholesterol	10:113937941_G/T	10	113937941	G	T	-0.039313	0.00378934	8.14694e-25	0.690083	0.776569	Known
HDL-cholesterol	10:113983496_A/G	10	113983496	A	G	-0.0348949	0.00343229	2.75647e-24	0.398913	0.411865	Known
HDL-cholesterol	10:114145044_A/G	10	114145044	A	G	0.0264332	0.00337763	5.26605e-15	0.457708	0.449581	Known
HDL-cholesterol	10:122929537_C/T	10	122929537	C	T	-0.0330693	0.00362271	6.27482e-20	0.663425	0.70109	Known
HDL-cholesterol	10:122968964_G/A	10	122968964	G	A	-0.0217282	0.00394646	3.61453e-08	0.255885	0.217158	Known
HDL-cholesterol	11:47359706_C/A	11	47359706	C	A	-0.0217619	0.00347525	3.73027e-10	0.352234	0.36014	Known
HDL-cholesterol	11:64561908_T/C	11	64561908	T	C	-0.0210605	0.00351397	2.08301e-09	0.372007	0.385231	Known
HDL-cholesterol	11:65340135_C/T	11	65340135	C	T	-0.0299232	0.00544441	3.60776e-08	0.101805	0.111607	Known
HDL-cholesterol	11:65412035_G/A	11	65412035	G	A	-0.0274836	0.00394738	2.55457e-12	0.212829	0.256361	Known
HDL-cholesterol	11:75481664_G/C	11	75481664	G	C	-0.0290364	0.00360319	9.14991e-16	0.293829	0.349473	Known
HDL-cholesterol	11:116408318_G/A	11	116408318	G	A	-0.0261312	0.00423738	7.57522e-10	0.208612	0.235229	Known
HDL-cholesterol	11:116470373_A/T	11	116470373	A	T	0.0187822	0.00338425	2.54001e-08	0.539956	0.509439	Known
HDL-cholesterol	11:116488133_T/C	11	116488133	T	C	0.0225262	0.0036581	9.07555e-10	0.32046	0.272276	Known
HDL-cholesterol	11:116493738_G/A	11	116493738	G	A	-0.0213771	0.00345352	3.16086e-10	0.460586	0.512108	Known
HDL-cholesterol	11:116505492_G/C	11	116505492	G	C	-0.0544676	0.00502063	1.19373e-27	0.114958	0.184594	Known
HDL-cholesterol	11:116507206_C/T	11	116507206	C	T	-0.038668	0.00572323	1.08e-11	0.108737	0.103802	Known
HDL-cholesterol	11:116510680_T/G	11	116510680	T	G	0.0262196	0.00345928	5.66699e-14	0.45063	0.403279	Known
HDL-cholesterol	11:116519129_G/C	11	116519129	G	C	-0.0442652	0.00350786	2.50149e-36	0.329769	0.420937	Known
HDL-cholesterol	11:116525995_C/T	11	116525995	C	T	0.0626479	0.00668951	1.33222e-20	0.0768965	0.059866	Known
HDL-cholesterol	11:116538629_C/T	11	116538629	C	T	0.121738	0.015072	6.52455e-16	0.0130327	0.012388	Known
HDL-cholesterol	11:116555207_A/G	11	116555207	A	G	-0.0298391	0.00352328	2.45763e-17	0.344954	0.346103	Known
HDL-cholesterol	11:116576415_A/G	11	116576415	A	G	-0.0795145	0.00370031	1.12988e-101	0.692127	0.737223	Known
HDL-cholesterol	11:116586283_T/C	11	116586283	T	C	0.110248	0.00382498	2.71269e-185	0.76636	0.709585	Known
HDL-cholesterol	11:116605862_G/A	11	116605862	G	A	0.0642019	0.0110299	7.94453e-09	0.0279502	0.021462	Known
HDL-cholesterol	11:116610294_T/C	11	116610294	T	C	0.125398	0.00401595	1.20804e-210	0.264011	0.188688	Known
HDL-cholesterol	11:116622299_G/A	11	116622299	G	A	-0.279224	0.00622329	0	0.0810533	0.07875	Known
HDL-cholesterol	11:116630518_A/T	11	116630518	A	T	-0.100276	0.014244	1.02513e-11	0.0180863	0.012919	Known
HDL-cholesterol	11:116641559_G/C	11	116641559	G	C	0.0876636	0.0153901	1.32474e-08	0.0150496	0.012386	Known
HDL-cholesterol	11:116641968_A/G	11	116641968	A	G	-0.0728929	0.0123723	1.26507e-09	0.0171021	0.021386	Known
HDL-cholesterol	11:116650184_C/T	11	116650184	C	T	0.13184	0.0170254	7.85868e-15	0.0134238	0.007549	Known
HDL-cholesterol	11:116665553_C/G	11	116665553	C	G	0.12153	0.0135205	1.51468e-18	0.0186107	0.014925	Known
HDL-cholesterol	11:116665661_G/C	11	116665661	G	C	-0.0307793	0.00357293	6.02379e-18	0.616192	0.649758	Known
HDL-cholesterol	11:116673091_G/A	11	116673091	G	A	-0.0959488	0.0116945	4.96484e-16	0.0265813	0.018807	Known
HDL-cholesterol	11:116707684_A/G	11	116707684	A	G	0.0542231	0.00345486	1.2806e-55	0.642611	0.563586	Known
HDL-cholesterol	11:116707736_C/T	11	116707736	C	T	-0.127036	0.0080728	2.42669e-56	0.0383833	0.05092	Known
HDL-cholesterol	11:116726266_A/G	11	116726266	A	G	-0.185498	0.0124724	4.59348e-48	0.0141138	0.023415	Known
HDL-cholesterol	11:116732519_G/A	11	116732519	G	A	0.0885526	0.00651726	6.05398e-42	0.0850164	0.061488	Known
HDL-cholesterol	11:116738514_C/T	11	116738514	C	T	0.0890967	0.0129658	5.8248e-11	0.0239035	0.01413	Known
HDL-cholesterol	11:116768743_G/C	11	116768743	G	C	0.0727342	0.00493072	2.62924e-48	0.148514	0.114969	Known
HDL-cholesterol	11:116785599_G/A	11	116785599	G	A	0.0786813	0.00934098	1.67413e-17	0.041939	0.03128	Known
HDL-cholesterol	11:116879777_C/T	11	116879777	C	T	-0.192306	0.0119804	1.83432e-57	0.0262607	0.019986	Known
HDL-cholesterol	11:117024839_A/G	11	117024839	A	G	-0.0471899	0.00614626	3.21315e-16	0.0656299	0.115844	Known
HDL-cholesterol	11:117068645_C/T	11	117068645	C	T	-0.0832608	0.0110955	7.21963e-14	0.0265848	0.020921	Known
HDL-cholesterol	11:117081411_T/C	11	117081411	T	C	-0.10585	0.0134226	1.13031e-15	0.0139198	0.019714	Known
HDL-cholesterol	11:117090558_C/T	11	117090558	C	T	0.0244495	0.00364476	2.73371e-11	0.733065	0.657098	Known
HDL-cholesterol	11:117096166_C/T	11	117096166	C	T	-0.0671852	0.0115796	7.87955e-09	0.0223937	0.026628	Known
HDL-cholesterol	11:117159513_A/G	11	117159513	A	G	0.0552243	0.0097694	1.65313e-08	0.0292267	0.033596	Known
HDL-cholesterol	11:117244293_T/C	11	117244293	T	C	-0.0602654	0.00986809	1.05116e-09	0.0293767	0.033294	Known
HDL-cholesterol	11:117290205_G/A	11	117290205	G	A	0.0350236	0.00508775	5.00849e-12	0.157369	0.131071	Known
HDL-cholesterol	11:117292208_C/T	11	117292208	C	T	-0.0362502	0.00399248	1.34889e-19	0.231957	0.280287	Known
HDL-cholesterol	11:117404769_A/G	11	117404769	A	G	0.0227615	0.00339272	1.82985e-11	0.430162	0.408854	Known
HDL-cholesterol	11:117516177_T/C	11	117516177	T	C	0.047104	0.00858088	2.95251e-08	0.0455232	0.037122	Known
HDL-cholesterol	11:122528863_T/A	11	122528863	T	A	0.0280242	0.00471688	3.03271e-09	0.147735	0.145974	Known
HDL-cholesterol	12:7681181_T/G	12	7681181	T	G	-0.0246586	0.003424	5.7911e-13	0.565275	0.521283	Known
HDL-cholesterol	12:9098995_G/GAAC	12	9098995	G	GAAC	-0.0244495	0.00376204	6.51811e-11	0.307572	0.242931	Known
HDL-cholesterol	12:20473893_T/<INS:ME:ALU>	12	20473893	T	<INS:ME:ALU>	0.0433464	0.00542146	1.29029e-15	0.124154	0.11865	Known
HDL-cholesterol	12:20979357_G/A	12	20979357	G	A	-0.0625355	0.00929005	1.58285e-11	0.0415184	0.036245	Known
HDL-cholesterol	12:57847938_G/A	12	57847938	G	A	-0.0201098	0.00335501	2.11035e-09	0.555694	0.484036	Known
HDL-cholesterol	12:109558197_T/C	12	109558197	T	C	0.0307178	0.0052526	7.06215e-09	0.101151	0.129538	Known
HDL-cholesterol	12:109786449_T/C	12	109786449	T	C	0.0690188	0.0121382	2.27576e-08	0.0152996	0.025335	Known
HDL-cholesterol	12:109989228_G/T	12	109989228	G	T	0.0310095	0.00386726	6.62705e-16	0.266515	0.227524	Known
HDL-cholesterol	12:110069190_G/T	12	110069190	G	T	-0.0560706	0.00712638	2.51001e-13	0.0462698	0.074255	Known
HDL-cholesterol	12:110140772_A/C	12	110140772	A	C	0.0254788	0.00357864	4.49434e-13	0.551632	0.55195	Known
HDL-cholesterol	12:110170453_C/T	12	110170453	C	T	-0.0601879	0.0106804	1.68372e-08	0.0257283	0.026839	Known
HDL-cholesterol	12:110176190_C/T	12	110176190	C	T	-0.0780669	0.0120577	1.17452e-10	0.0180573	0.02182	Known
HDL-cholesterol	12:110183583_T/A	12	110183583	T	A	-0.0219787	0.00381199	6.3615e-09	0.284773	0.264451	Known
HDL-cholesterol	12:110237771_A/G	12	110237771	A	G	0.0229598	0.00386615	2.49493e-09	0.263729	0.32663	Known
HDL-cholesterol	12:110670879_A/T	12	110670879	A	T	-0.0870843	0.011772	1.40359e-13	0.021153	0.024095	Known
HDL-cholesterol	12:110743984_G/C	12	110743984	G	C	0.0199389	0.00352945	1.4396e-08	0.374613	0.419593	Known
HDL-cholesterol	12:111254419_A/G	12	111254419	A	G	0.0212369	0.00354231	1.97077e-09	0.330284	0.370467	Known
HDL-cholesterol	12:111296320_A/G	12	111296320	A	G	-0.023561	0.00348685	1.37342e-11	0.429425	0.540162	Known
HDL-cholesterol	12:111346400_C/T	12	111346400	C	T	0.0246073	0.00345002	8.99096e-13	0.436226	0.462031	Known
HDL-cholesterol	12:111412908_C/T	12	111412908	C	T	0.0350466	0.00358057	4.56454e-23	0.424298	0.470071	Known
HDL-cholesterol	12:111479796_C/T	12	111479796	C	T	0.0320366	0.0040745	1.41799e-15	0.338081	0.260151	Known
HDL-cholesterol	12:111525915_C/T	12	111525915	C	T	0.0272691	0.00495152	3.09892e-08	0.150843	0.165595	Known
HDL-cholesterol	12:111678458_A/T	12	111678458	A	T	-0.0399023	0.00349283	2.22135e-30	0.626169	0.643262	Known
HDL-cholesterol	12:111811604_G/A	12	111811604	G	A	-0.0315885	0.00387196	2.94272e-16	0.704003	0.73599	Known
HDL-cholesterol	12:112015824_AC/A	12	112015824	AC	A	-0.0230142	0.0036987	5.80199e-10	0.645508	0.754948	Known
HDL-cholesterol	12:112139420_G/C	12	112139420	G	C	0.0469256	0.00840048	1.13474e-08	0.0492303	0.048383	Known
HDL-cholesterol	12:112241766_G/A	12	112241766	G	A	-0.114153	0.00420322	1.74456e-159	0.156777	0.24593	Known
HDL-cholesterol	12:112295190_T/C	12	112295190	T	C	-0.0406787	0.00397684	8.48979e-25	0.760999	0.727116	Known
HDL-cholesterol	12:113115628_T/C	12	113115628	T	C	-0.0299991	0.00346107	8.44364e-18	0.590832	0.553026	Known
HDL-cholesterol	12:113168286_G/C	12	113168286	G	C	0.0283294	0.00449664	2.13669e-10	0.24105	0.216147	Known
HDL-cholesterol	12:113235279_C/T	12	113235279	C	T	-0.0321495	0.00354659	1.78772e-20	0.503209	0.515872	Known
HDL-cholesterol	12:113292826_C/CCT	12	113292826	C	CCT	0.0362768	0.00337462	6.3703e-27	0.5627	0.525197	Known
HDL-cholesterol	12:113378835_A/T	12	113378835	A	T	0.0272048	0.00454533	2.07808e-09	0.179146	0.178734	Known
HDL-cholesterol	12:113432319_C/T	12	113432319	C	T	-0.036459	0.0036311	1.12785e-23	0.304094	0.357906	Known
HDL-cholesterol	12:113490053_A/G	12	113490053	A	G	0.0209949	0.00338376	5.38713e-10	0.492356	0.449691	Known
HDL-cholesterol	12:113503198_G/T	12	113503198	G	T	-0.0301434	0.00381816	2.71551e-15	0.356899	0.365408	Known
HDL-cholesterol	12:113522774_T/C	12	113522774	T	C	-0.0425345	0.00427616	1.12212e-22	0.202561	0.244484	Known
HDL-cholesterol	12:113897404_G/A	12	113897404	G	A	-0.0241195	0.00349764	6.39439e-12	0.485449	0.467327	Known
HDL-cholesterol	12:114057034_CA/C	12	114057034	CA	C	-0.0514015	0.00891264	1.01306e-08	0.0361588	0.042396	Known
HDL-cholesterol	12:123201576_T/C	12	123201576	T	C	0.0245586	0.0033864	4.19162e-13	0.592778	0.579313	Known
HDL-cholesterol	12:123885930_C/T	12	123885930	C	T	0.0512027	0.00921516	2.68039e-08	0.0342479	0.03472	Known
HDL-cholesterol	12:123895053_C/T	12	123895053	C	T	-0.0336339	0.00372442	1.48161e-19	0.703197	0.736021	Known
HDL-cholesterol	12:124423275_C/G	12	124423275	C	G	0.0298047	0.00495598	2.03113e-09	0.115235	0.149209	Known
HDL-cholesterol	12:125241988_C/T	12	125241988	C	T	0.0219814	0.00354578	6.69241e-10	0.301242	0.366156	Known
HDL-cholesterol	12:125264293_G/A	12	125264293	G	A	-0.0443863	0.00357758	2.3558e-35	0.378862	0.368171	Known
HDL-cholesterol	12:125307871_C/G	12	125307871	C	G	-0.0262793	0.00351347	7.86833e-14	0.554916	0.51813	Known
HDL-cholesterol	12:125336621_C/T	12	125336621	C	T	-0.0618719	0.00738837	6.63351e-17	0.0592014	0.064037	Known
HDL-cholesterol	12:125338529_C/T	12	125338529	C	T	0.0480695	0.00351617	1.25832e-42	0.594641	0.585543	Known
HDL-cholesterol	12:125339095_G/A	12	125339095	G	A	0.05098	0.00563365	3.48264e-18	0.0773528	0.146509	Known
HDL-cholesterol	12:125352178_G/A	12	125352178	G	A	0.027087	0.00369639	1.722e-13	0.615737	0.694831	Known
HDL-cholesterol	12:125372916_C/T	12	125372916	C	T	0.0577063	0.0039266	8.14605e-48	0.204996	0.286586	Known
HDL-cholesterol	12:125398519_G/A	12	125398519	G	A	0.0598764	0.00940668	9.42698e-10	0.0212663	0.053882	Known
HDL-cholesterol	12:125452305_A/G	12	125452305	A	G	0.0323113	0.00522562	2.56486e-09	0.119073	0.179174	Known
HDL-cholesterol	12:133079241_A/G	12	133079241	A	G	-0.0305111	0.0054693	2.57112e-08	0.118994	0.103315	Novel
HDL-cholesterol	14:52511911_G/C	14	52511911	G	C	0.0317402	0.00473072	1.64562e-11	0.165707	0.129555	Known
HDL-cholesterol	14:105268228_G/A	14	105268228	G	A	-0.0333119	0.00352438	5.00001e-21	0.352421	0.437842	Known
HDL-cholesterol	15:58110751_A/G	15	58110751	A	G	-0.0199361	0.00340923	4.9181e-09	0.627391	0.554421	Known
HDL-cholesterol	15:58491809_G/T	15	58491809	G	T	-0.0364605	0.00494447	8.92694e-14	0.157163	0.118341	Known
HDL-cholesterol	15:58498219_G/A	15	58498219	G	A	0.0285265	0.00466061	1.9154e-09	0.131912	0.172888	Known
HDL-cholesterol	15:58541419_C/T	15	58541419	C	T	0.0239606	0.00356194	1.7764e-11	0.376544	0.375506	Known
HDL-cholesterol	15:58571401_A/T	15	58571401	A	T	-0.0822985	0.00566603	6.29178e-48	0.0942323	0.101996	Known
HDL-cholesterol	15:58577777_A/T	15	58577777	A	T	0.0563528	0.00337023	9.31315e-63	0.481076	0.545004	Known
HDL-cholesterol	15:58583363_A/AG	15	58583363	A	AG	-0.054107	0.006941	9.0342e-15	0.0735808	0.05045	Known
HDL-cholesterol	15:58602821_C/T	15	58602821	C	T	-0.0483622	0.00756223	2.21179e-10	0.0529117	0.063066	Known
HDL-cholesterol	15:58645721_T/C	15	58645721	T	C	0.0686542	0.00533725	1.01966e-37	0.101945	0.119554	Known
HDL-cholesterol	15:58645873_G/A	15	58645873	G	A	-0.0619052	0.00389802	9.81847e-57	0.284515	0.213082	Known
HDL-cholesterol	15:58651632_C/T	15	58651632	C	T	-0.0333614	0.00410474	3.5132e-16	0.223383	0.203332	Known
HDL-cholesterol	15:58660969_C/T	15	58660969	C	T	-0.0284106	0.00449589	3.5935e-10	0.826198	0.837144	Known
HDL-cholesterol	15:58662090_A/C	15	58662090	A	C	0.0972582	0.00423311	2.21665e-113	0.15291	0.253558	Known
HDL-cholesterol	15:58662317_A/G	15	58662317	A	G	-0.047898	0.00723678	2.31012e-11	0.0643941	0.050112	Known
HDL-cholesterol	15:58671559_C/T	15	58671559	C	T	-0.0413943	0.00523649	1.33695e-15	0.147113	0.107091	Known
HDL-cholesterol	15:58671840_T/C	15	58671840	T	C	0.0642471	0.00694862	3.56002e-20	0.0681909	0.060962	Known
HDL-cholesterol	15:58677910_T/A	15	58677910	T	A	0.105232	0.017908	2.31685e-09	0.010616	0.007424	Known
HDL-cholesterol	15:58680178_T/C	15	58680178	T	C	0.110506	0.00333822	3.23319e-240	0.490185	0.520011	Known
HDL-cholesterol	15:58685217_G/A	15	58685217	G	A	0.10667	0.0148997	2.55507e-12	0.0160437	0.012507	Known
HDL-cholesterol	15:58690048_A/G	15	58690048	A	G	-0.0487555	0.00922512	4.27665e-08	0.0320279	0.049818	Known
HDL-cholesterol	15:58692715_C/T	15	58692715	C	T	0.090182	0.00510802	3.44261e-65	0.0906964	0.16232	Known
HDL-cholesterol	15:58698755_T/G	15	58698755	T	G	-0.0464285	0.00338833	2.37909e-42	0.480191	0.455827	Known
HDL-cholesterol	15:58714417_G/A	15	58714417	G	A	-0.0630975	0.00417596	7.40044e-52	0.308586	0.224467	Known
HDL-cholesterol	15:58719045_T/C	15	58719045	T	C	-0.0787007	0.00521927	4.99743e-51	0.15279	0.113108	Known
HDL-cholesterol	15:58722590_G/GC	15	58722590	G	GC	0.135122	0.00343888	0	0.367939	0.464383	Known
HDL-cholesterol	15:58723587_G/T	15	58723587	G	T	0.0424666	0.00705161	5.86598e-09	0.0675583	0.054054	Known
HDL-cholesterol	15:58724371_C/T	15	58724371	C	T	-0.0909008	0.00839958	2.03456e-27	0.0533254	0.032529	Known
HDL-cholesterol	15:58728066_C/T	15	58728066	C	T	-0.092895	0.011751	2.77856e-15	0.0209178	0.021992	Known
HDL-cholesterol	15:58731127_A/T	15	58731127	A	T	-0.0532998	0.00658426	5.47478e-16	0.0749763	0.068763	Known
HDL-cholesterol	15:58734397_G/C	15	58734397	G	C	0.0936311	0.00794379	3.34079e-32	0.047364	0.052052	Known
HDL-cholesterol	15:58737661_C/A	15	58737661	C	A	-0.11197	0.00692972	7.07122e-56	0.962796	0.911314	Known
HDL-cholesterol	15:58742731_T/G	15	58742731	T	G	-0.0753397	0.00394805	3.54485e-81	0.25813	0.211425	Known
HDL-cholesterol	15:58744970_T/C	15	58744970	T	C	-0.0259558	0.00371953	1.83588e-12	0.684482	0.591943	Known
HDL-cholesterol	15:58749348_G/A	15	58749348	G	A	-0.0417917	0.00663404	4.11035e-10	0.0743636	0.063939	Known
HDL-cholesterol	15:58813382_C/G	15	58813382	C	G	0.0282417	0.00371567	9.69538e-15	0.62457	0.705867	Known
HDL-cholesterol	15:58833993_G/A	15	58833993	G	A	0.021992	0.00380145	9.02533e-09	0.28939	0.23608	Known
HDL-cholesterol	15:59034174_C/T	15	59034174	C	T	-0.0345115	0.00544324	2.13698e-10	0.893723	0.894798	Known
HDL-cholesterol	15:70164825_A/C	15	70164825	A	C	-0.0228882	0.00364931	4.97603e-10	0.644992	0.734238	Novel
HDL-cholesterol	16:55924140_GA/G	16	55924140	GA	G	0.0436491	0.0054829	1.36814e-15	0.110423	0.104225	Known
HDL-cholesterol	16:56153490_T/C	16	56153490	T	C	0.0924649	0.0139097	3.80593e-11	0.0168361	0.017904	Known
HDL-cholesterol	16:56237153_C/T	16	56237153	C	T	0.096545	0.016914	1.73093e-08	0.0103946	0.011421	Known
HDL-cholesterol	16:56573721_G/A	16	56573721	G	A	0.0564356	0.0099988	3.00398e-09	0.0334531	0.027591	Known
HDL-cholesterol	16:56581895_G/C	16	56581895	G	C	0.124848	0.012948	2.98944e-22	0.0147559	0.020807	Known
HDL-cholesterol	16:56605550_C/T	16	56605550	C	T	0.0540425	0.00587266	3.30307e-20	0.0882043	0.091311	Known
HDL-cholesterol	16:56654482_C/G	16	56654482	C	G	0.0248031	0.00362948	5.47701e-12	0.642028	0.622708	Known
HDL-cholesterol	16:56726767_G/A	16	56726767	G	A	0.0427627	0.00468446	7.24243e-20	0.155168	0.150802	Known
HDL-cholesterol	16:56735443_T/G	16	56735443	T	G	0.0408149	0.00678985	3.0584e-09	0.0958822	0.063012	Known
HDL-cholesterol	16:56743879_C/T	16	56743879	C	T	-0.071567	0.0088518	5.59996e-16	0.0403336	0.036354	Known
HDL-cholesterol	16:56750119_G/A	16	56750119	G	A	0.242602	0.0172567	3.75035e-45	0.0113723	0.008671	Known
HDL-cholesterol	16:56753558_C/T	16	56753558	C	T	-0.0998654	0.0144919	4.87103e-12	0.0153141	0.014047	Known
HDL-cholesterol	16:56806079_G/A	16	56806079	G	A	0.0889685	0.00672273	4.29832e-44	0.0837202	0.049622	Known
HDL-cholesterol	16:56820537_C/G	16	56820537	C	G	0.131088	0.0143024	5.04112e-20	0.0145509	0.015534	Known
HDL-cholesterol	16:56829422_T/C	16	56829422	T	C	-0.0708698	0.0107133	1.92917e-11	0.0227603	0.028601	Known
HDL-cholesterol	16:56873873_T/C	16	56873873	T	C	-0.124033	0.0133075	1.12089e-20	0.0149245	0.017265	Known
HDL-cholesterol	16:56892769_G/A	16	56892769	G	A	-0.0296449	0.00396646	5.15183e-14	0.209829	0.254285	Known
HDL-cholesterol	16:56906952_CT/C	16	56906952	CT	C	-0.0243893	0.00435404	2.2923e-08	0.20258	0.210274	Known
HDL-cholesterol	16:56939200_G/A	16	56939200	G	A	0.175391	0.0148502	1.7297e-32	0.0127473	0.016419	Known
HDL-cholesterol	16:56940897_T/C	16	56940897	T	C	-0.0378825	0.00520204	2.74383e-13	0.133282	0.114462	Known
HDL-cholesterol	16:56942709_A/G	16	56942709	A	G	-0.0999162	0.00475646	4.44254e-99	0.845052	0.844491	Known
HDL-cholesterol	16:56942754_G/C	16	56942754	G	C	0.147398	0.0134106	3.84375e-26	0.00985513	0.02395	Known
HDL-cholesterol	16:56942921_A/T	16	56942921	A	T	-0.03901	0.00450352	2.615e-18	0.181121	0.188835	Known
HDL-cholesterol	16:56950643_C/T	16	56950643	C	T	0.0735831	0.00780119	2.90125e-21	0.0552858	0.044406	Known
HDL-cholesterol	16:56967061_C/T	16	56967061	C	T	-0.139719	0.0153995	6.43851e-19	0.0178532	0.00979	Known
HDL-cholesterol	16:56969620_A/G	16	56969620	A	G	-0.0951549	0.0162052	3.05249e-08	0.0148719	0.008642	Known
HDL-cholesterol	16:56978148_C/T	16	56978148	C	T	-0.0711558	0.00472168	2.01491e-51	0.147484	0.154887	Known
HDL-cholesterol	16:56979585_A/G	16	56979585	A	G	0.102373	0.0150409	1.72787e-12	0.0139197	0.013571	Known
HDL-cholesterol	16:56983987_G/A	16	56983987	G	A	0.027975	0.00447499	3.41937e-10	0.201858	0.189714	Known
HDL-cholesterol	16:56985156_A/G	16	56985156	A	G	0.0614957	0.00486303	2.25691e-36	0.834193	0.849514	Known
HDL-cholesterol	16:56986914_A/G	16	56986914	A	G	-0.164319	0.00532733	1.84928e-207	0.123332	0.108634	Known
HDL-cholesterol	16:56989358_G/C	16	56989358	G	C	-0.184965	0.0131628	2.23476e-44	0.0224347	0.011461	Known
HDL-cholesterol	16:56989680_A/G	16	56989680	A	G	-0.0588539	0.0109281	4.86393e-08	0.0268545	0.02193	Known
HDL-cholesterol	16:56991610_T/C	16	56991610	T	C	-0.220427	0.0191178	2.03814e-30	0.0104618	0.006097	Known
HDL-cholesterol	16:56993025_G/T	16	56993025	G	T	-0.0427849	0.00375293	2.49979e-30	0.294909	0.25711	Known
HDL-cholesterol	16:56994894_G/A	16	56994894	G	A	0.18448	0.00377738	0	0.251103	0.276652	Known
HDL-cholesterol	16:57001592_T/C	16	57001592	T	C	-0.0828224	0.0142531	4.00846e-09	0.0195361	0.01283	Known
HDL-cholesterol	16:57001794_G/A	16	57001794	G	A	0.189779	0.0102337	7.23937e-76	0.0325312	0.02879	Known
HDL-cholesterol	16:57002663_C/G	16	57002663	C	G	0.153382	0.00366277	0	0.68499	0.711823	Known
HDL-cholesterol	16:57007987_G/C	16	57007987	G	C	0.496864	0.0149854	1.45912e-239	0.0146482	0.012281	Known
HDL-cholesterol	16:57009769_T/A	16	57009769	T	A	0.134112	0.00532312	2.41623e-134	0.0819329	0.149392	Known
HDL-cholesterol	16:57010955_G/C	16	57010955	G	C	-0.116008	0.00622917	5.76107e-77	0.0729946	0.089106	Known
HDL-cholesterol	16:57016485_C/A	16	57016485	C	A	-0.0646927	0.0107126	2.15262e-09	0.0172345	0.041466	Known
HDL-cholesterol	16:57019532_C/A	16	57019532	C	A	-0.0508927	0.00352566	2.65307e-44	0.512469	0.516276	Known
HDL-cholesterol	16:57021524_C/T	16	57021524	C	T	-0.0526999	0.00339304	1.62466e-54	0.519171	0.494496	Known
HDL-cholesterol	16:57026775_G/A	16	57026775	G	A	-0.0558861	0.00537599	3.41295e-28	0.916487	0.855095	Known
HDL-cholesterol	16:57029355_A/G	16	57029355	A	G	-0.0723277	0.00428019	1.44344e-64	0.814204	0.783214	Known
HDL-cholesterol	16:57031210_T/C	16	57031210	T	C	0.0632987	0.00489755	2.93535e-39	0.149999	0.124617	Known
HDL-cholesterol	16:57032461_T/G	16	57032461	T	G	-0.087545	0.0046463	3.59385e-79	0.152819	0.161984	Known
HDL-cholesterol	16:57034295_T/C	16	57034295	T	C	-0.105525	0.018203	5.038e-09	0.013569	0.004365	Known
HDL-cholesterol	16:57042912_A/G	16	57042912	A	G	-0.0309832	0.00479722	2.24186e-10	0.190826	0.123516	Known
HDL-cholesterol	16:57046687_C/T	16	57046687	C	T	0.0222656	0.00350005	1.15995e-10	0.440017	0.422407	Known
HDL-cholesterol	16:57049188_C/T	16	57049188	C	T	-0.0609535	0.0085592	1.41082e-12	0.0458414	0.034246	Known
HDL-cholesterol	16:57058866_A/G	16	57058866	A	G	0.0405052	0.00520014	5.50087e-14	0.143234	0.122276	Known
HDL-cholesterol	16:57060700_G/C	16	57060700	G	C	0.115815	0.0181143	1.40489e-08	0.0116879	0.006472	Known
HDL-cholesterol	16:57071546_A/G	16	57071546	A	G	-0.0514473	0.00806017	7.08e-11	0.0603383	0.04949	Known
HDL-cholesterol	16:57081027_G/T	16	57081027	G	T	-0.019715	0.00356515	1.70766e-08	0.635338	0.639045	Known
HDL-cholesterol	16:57081998_C/G	16	57081998	C	G	0.0451682	0.00424268	1.79604e-26	0.211337	0.230998	Known
HDL-cholesterol	16:57082974_T/C	16	57082974	T	C	-0.0351004	0.00639051	3.79235e-08	0.083136	0.085857	Known
HDL-cholesterol	16:57103644_C/T	16	57103644	C	T	0.279921	0.0201851	1.7767e-42	0.00970092	0.00641	Known
HDL-cholesterol	16:57220392_C/T	16	57220392	C	T	0.113549	0.0133646	2.21748e-17	0.0149773	0.017207	Known
HDL-cholesterol	16:67891658_C/G	16	67891658	C	G	-0.0318962	0.00432153	1.46346e-13	0.214985	0.230522	Known
HDL-cholesterol	16:68105474_A/C	16	68105474	A	C	0.0560031	0.00468576	3.97943e-33	0.15585	0.140904	Known
HDL-cholesterol	16:81505584_A/G	16	81505584	A	G	0.0207282	0.00354709	8.47461e-09	0.188145	0.439485	Known
HDL-cholesterol	16:81534790_T/C	16	81534790	T	C	0.0386036	0.00348301	1.74003e-28	0.632654	0.662106	Known
HDL-cholesterol	17:41907079_C/T	17	41907079	C	T	0.0330774	0.00509457	6.97002e-11	0.112868	0.130454	Known
HDL-cholesterol	17:66899710_C/G	17	66899710	C	G	0.0208034	0.00340623	9.2945e-10	0.554087	0.554076	Known
HDL-cholesterol	17:76398404_G/C	17	76398404	G	C	0.0257669	0.00336299	1.81632e-14	0.432482	0.529745	Known
HDL-cholesterol	18:47079075_C/T	18	47079075	C	T	0.100781	0.0164756	3.97308e-10	0.0124188	0.011258	Known
HDL-cholesterol	18:47088826_C/T	18	47088826	C	T	0.0466565	0.00382839	3.85141e-34	0.272695	0.250028	Known
HDL-cholesterol	18:47091228_C/T	18	47091228	C	T	0.0746795	0.0114253	9.83321e-11	0.0295073	0.017285	Known
HDL-cholesterol	18:47119196_T/A	18	47119196	T	A	-0.108416	0.0190555	1.8683e-08	0.0132995	0.005347	Known
HDL-cholesterol	18:47120600_G/A	18	47120600	G	A	0.0808427	0.00337549	8.10921e-127	0.452926	0.460057	Known
HDL-cholesterol	18:47122732_G/A	18	47122732	G	A	-0.0607866	0.00586593	3.6007e-25	0.0936674	0.096097	Known
HDL-cholesterol	18:47127585_T/C	18	47127585	T	C	0.0608521	0.0105371	7.99852e-09	0.027624	0.026745	Known
HDL-cholesterol	18:47155643_G/A	18	47155643	G	A	-0.0949221	0.00617734	1.11734e-53	0.0733815	0.088232	Known
HDL-cholesterol	18:47167214_T/C	18	47167214	T	C	0.053381	0.0041342	3.77133e-38	0.79901	0.792085	Known
HDL-cholesterol	18:47178494_G/A	18	47178494	G	A	0.0292495	0.00336351	3.94662e-18	0.455053	0.456439	Known
HDL-cholesterol	18:47228943_C/T	18	47228943	C	T	0.0388092	0.00462451	5.05437e-17	0.160651	0.16489	Known
HDL-cholesterol	18:47235193_T/C	18	47235193	T	C	-0.0270579	0.00491818	4.52061e-08	0.107319	0.172923	Known
HDL-cholesterol	18:47265074_C/T	18	47265074	C	T	0.0193277	0.00345766	2.31726e-08	0.612014	0.60959	Known
HDL-cholesterol	18:47358594_T/C	18	47358594	T	C	0.0890632	0.0163677	2.45185e-08	0.0121236	0.010789	Known
HDL-cholesterol	18:47455598_T/C	18	47455598	T	C	-0.0224627	0.00397133	1.51704e-08	0.249759	0.238297	Known
HDL-cholesterol	18:47739631_C/T	18	47739631	C	T	-0.0239389	0.00414486	8.48593e-09	0.177555	0.245596	Known
HDL-cholesterol	18:57852587_T/C	18	57852587	T	C	-0.0232758	0.00379807	1.00814e-09	0.268322	0.255669	Known
HDL-cholesterol	19:11347657_C/T	19	11347657	C	T	-0.0267426	0.00382006	2.62626e-12	0.274024	0.23933	Known
HDL-cholesterol	19:33895724_T/TA	19	33895724	T	TA	0.0240782	0.00345195	3.32322e-12	0.375771	0.37634	Known
HDL-cholesterol	19:45371594_A/G	19	45371594	A	G	-0.0376286	0.00615547	3.12589e-09	0.899902	0.930774	Known
HDL-cholesterol	19:45373375_G/A	19	45373375	G	A	-0.0838077	0.0141093	1.70348e-08	0.01963	0.013413	Known
HDL-cholesterol	19:45411941_T/C	19	45411941	T	C	-0.116239	0.00562543	6.28614e-95	0.0958892	0.102979	Known
HDL-cholesterol	19:45412079_C/T	19	45412079	C	T	0.105152	0.0076069	5.45754e-41	0.0643319	0.039095	Known
HDL-cholesterol	19:45448465_T/G	19	45448465	T	G	0.0427711	0.00334133	2.00551e-37	0.522456	0.472842	Known
HDL-cholesterol	19:45477171_C/T	19	45477171	C	T	-0.0577683	0.00991243	7.79384e-09	0.0303774	0.039361	Known
HDL-cholesterol	19:54755133_T/C	19	54755133	T	C	-0.029159	0.00472194	4.61936e-10	0.169903	0.212266	Known
HDL-cholesterol	20:17596155_C/A	20	17596155	C	A	-0.0234599	0.0033363	2.21428e-12	0.502006	0.539238	Known
HDL-cholesterol	20:44536932_G/A	20	44536932	G	A	-0.110395	0.0172042	9.00266e-10	0.0123311	0.007039	Known
HDL-cholesterol	20:44538427_T/C	20	44538427	T	C	-0.030644	0.00345038	6.51188e-19	0.635714	0.615765	Known
HDL-cholesterol	20:44553704_G/A	20	44553704	G	A	-0.0859863	0.00697381	8.86864e-35	0.0645461	0.058969	Known
HDL-cholesterol	20:46340987_G/T	20	46340987	G	T	0.0234498	0.00417841	2.08695e-08	0.24344	0.20269	Known
HDL-cholesterol	21:46271452_C/T	21	46271452	C	T	-0.026686	0.0034005	3.81588e-15	0.439898	0.406047	Known
HDL-cholesterol	22:21979584_C/T	22	21979584	C	T	-0.0402729	0.0033608	4.23356e-33	0.417334	0.469811	Known
LDL-cholesterol	1:25811488_G/A	1	25811488	G	A	-0.0246322	0.00421754	6.62489e-09	0.685423	0.730415	Known
LDL-cholesterol	1:55386649_A/T	1	55386649	A	T	0.0396689	0.00593405	4.96677e-11	0.0815327	0.122639	Known
LDL-cholesterol	1:55487948_G/A	1	55487948	G	A	-0.0954754	0.0141117	2.12217e-11	0.0144256	0.02031	Known
LDL-cholesterol	1:55491851_A/G	1	55491851	A	G	-0.070725	0.00690917	1.36905e-24	0.0934706	0.076523	Known
LDL-cholesterol	1:55500429_A/G	1	55500429	A	G	0.0526634	0.00385638	3.21825e-42	0.689835	0.718622	Known
LDL-cholesterol	1:55509213_G/C	1	55509213	G	C	0.058886	0.00836779	3.37521e-12	0.930354	0.96613	Known
LDL-cholesterol	1:55509585_C/T	1	55509585	C	T	-0.451345	0.0161754	6.39351e-168	0.0151944	0.009048	Known
LDL-cholesterol	1:55518198_C/A	1	55518198	C	A	-0.0593473	0.00977475	8.70293e-10	0.0488185	0.029844	Known
LDL-cholesterol	1:55545763_A/G	1	55545763	A	G	0.154304	0.0132135	1.18382e-26	0.0132396	0.02768	Known
LDL-cholesterol	1:55583601_T/G	1	55583601	T	G	0.0642919	0.0109585	2.56255e-09	0.0247061	0.040522	Known
LDL-cholesterol	1:55590015_T/C	1	55590015	T	C	0.0431524	0.00700753	5.16964e-10	0.0684145	0.066823	Known
LDL-cholesterol	1:55630151_T/C	1	55630151	T	C	-0.0601651	0.00527796	8.59437e-30	0.13587	0.128958	Known
LDL-cholesterol	1:55725343_A/G	1	55725343	A	G	-0.0454699	0.00756659	4.7518e-09	0.0487535	0.071241	Known
LDL-cholesterol	1:55820713_A/C	1	55820713	A	C	-0.0293146	0.00467401	2.43678e-09	0.849356	0.805223	Known
LDL-cholesterol	1:55842084_A/T	1	55842084	A	T	0.0233591	0.00424336	3.85043e-08	0.221463	0.227553	Known
LDL-cholesterol	1:55987838_C/A	1	55987838	C	A	-0.0205588	0.00367563	3.21825e-08	0.36705	0.329493	Known
LDL-cholesterol	1:56011669_G/A	1	56011669	G	A	0.146145	0.0138489	1.36327e-21	0.0100579	0.022314	Known
LDL-cholesterol	1:56578115_G/T	1	56578115	G	T	0.0685682	0.0101269	7.59905e-10	0.0240417	0.045126	Known
LDL-cholesterol	1:93271332_G/A	1	93271332	G	A	0.0505087	0.00812715	4.9358e-10	0.943336	0.956706	Known
LDL-cholesterol	1:109749071_T/C	1	109749071	T	C	0.0636701	0.00789754	9.21002e-16	0.946416	0.947936	Known
LDL-cholesterol	1:109817590_G/T	1	109817590	G	T	-0.13969	0.007097	3.25698e-89	0.0588643	0.070493	Known
LDL-cholesterol	1:110165066_G/A	1	110165066	G	A	-0.111635	0.0141732	7.68196e-15	0.0120021	0.020119	Known
LDL-cholesterol	1:196712902_C/T	1	196712902	C	T	0.0245913	0.0035832	3.01394e-12	0.42407	0.463105	Novel
LDL-cholesterol	1:196734799_A/G	1	196734799	A	G	-0.0436398	0.0075967	1.14029e-08	0.0707858	0.059317	Novel
LDL-cholesterol	1:220970028_A/G	1	220970028	A	G	0.0301361	0.00467505	7.13729e-11	0.843031	0.817894	Known
LDL-cholesterol	1:234664365_T/C	1	234664365	T	C	0.0273737	0.00420959	7.8131e-11	0.255591	0.253794	Known
LDL-cholesterol	1:234852760_C/T	1	234852760	C	T	0.0316733	0.00387008	3.37928e-16	0.703349	0.710205	Known
LDL-cholesterol	2:20628607_C/T	2	20628607	C	T	0.116749	0.0124405	6.37771e-20	0.0112809	0.033226	Known
LDL-cholesterol	2:20782915_C/T	2	20782915	C	T	-0.0394993	0.00454291	6.80198e-17	0.835131	0.793865	Known
LDL-cholesterol	2:20847219_G/A	2	20847219	G	A	-0.0230751	0.00373559	9.82078e-10	0.659881	0.618502	Known
LDL-cholesterol	2:20849856_G/C	2	20849856	G	C	0.117178	0.00831395	1.96666e-41	0.0407405	0.05916	Known
LDL-cholesterol	2:21101057_G/C	2	21101057	G	C	-0.0268933	0.00377583	1.37546e-12	0.363775	0.292894	Known
LDL-cholesterol	2:21143136_G/A	2	21143136	G	A	-0.0955973	0.0158161	8.35163e-10	0.0127296	0.015477	Known
LDL-cholesterol	2:21149248_C/T	2	21149248	C	T	-0.046142	0.00814331	1.12428e-08	0.0365584	0.06163	Known
LDL-cholesterol	2:21242731_G/A	2	21242731	G	A	0.347784	0.0119217	2.94014e-187	0.0104877	0.039071	Known
LDL-cholesterol	2:21247065_T/A	2	21247065	T	A	-0.0910648	0.00539536	3.68034e-64	0.12144	0.121154	Known
LDL-cholesterol	2:21263900_G/A	2	21263900	G	A	0.0753656	0.00602758	4.65067e-35	0.112703	0.077056	Known
LDL-cholesterol	2:21490143_T/A	2	21490143	T	A	0.0870247	0.0157442	3.31067e-08	0.0140581	0.01329	Known
LDL-cholesterol	2:21511746_G/A	2	21511746	G	A	0.0713797	0.00576277	4.74253e-34	0.0944782	0.115471	Known
LDL-cholesterol	2:21539585_A/G	2	21539585	A	G	0.0341376	0.00390758	7.02068e-18	0.320697	0.303461	Known
LDL-cholesterol	2:21577580_G/A	2	21577580	G	A	0.0492392	0.00515797	4.63647e-21	0.139174	0.139184	Known
LDL-cholesterol	2:21705405_G/C	2	21705405	G	C	-0.0527639	0.00939583	1.21675e-08	0.0489713	0.03274	Known
LDL-cholesterol	2:22774988_A/T	2	22774988	A	T	0.0975059	0.011277	3.15556e-17	0.0143813	0.035672	Known
LDL-cholesterol	2:62884025_C/T	2	62884025	C	T	-0.0433709	0.00483123	4.07026e-19	0.19314	0.13115	Known
LDL-cholesterol	2:158481992_A/G	2	158481992	A	G	-0.0264706	0.00425816	5.0913e-10	0.261915	0.221036	Known
LDL-cholesterol	2:169830661_G/A	2	169830661	G	A	-0.021415	0.00392096	4.51022e-08	0.704897	0.7386	Known
LDL-cholesterol	3:12197200_T/C	3	12197200	T	C	-0.103279	0.018346	6.06493e-09	0.0138306	0.006084	Known
LDL-cholesterol	5:74269562_A/T	5	74269562	A	T	0.0228734	0.00367308	4.91772e-10	0.382617	0.408626	Known
LDL-cholesterol	5:74356282_T/A	5	74356282	T	A	-0.0477539	0.00831634	1.09953e-08	0.0525051	0.042163	Known
LDL-cholesterol	5:74510993_C/G	5	74510993	C	G	0.0422163	0.0043105	5.81141e-23	0.201396	0.241423	Known
LDL-cholesterol	5:74629049_T/A	5	74629049	T	A	0.0531852	0.00763328	1.85864e-12	0.0364593	0.094039	Known
LDL-cholesterol	5:74639544_CTTGTA/C	5	74639544	CTTGTA	C	0.0657447	0.00349984	1.3733e-79	0.511611	0.513921	Known
LDL-cholesterol	5:74708473_A/G	5	74708473	A	G	-0.139755	0.0145548	1.78559e-21	0.0194557	0.013352	Known
LDL-cholesterol	5:74710257_G/A	5	74710257	G	A	-0.048111	0.00843582	1.59002e-08	0.0624177	0.050653	Known
LDL-cholesterol	5:74724389_G/C	5	74724389	G	C	0.0464033	0.00702042	2.45325e-11	0.066997	0.079855	Known
LDL-cholesterol	5:74827642_G/A	5	74827642	G	A	-0.0406271	0.00688809	4.90773e-09	0.0863776	0.072241	Known
LDL-cholesterol	5:74837435_G/GTTTTC	5	74837435	G	GTTTTC	0.0361139	0.00574506	3.77223e-10	0.12589	0.085979	Known
LDL-cholesterol	5:156390297_T/C	5	156390297	T	C	0.0418345	0.00440202	2.46832e-21	0.767905	0.828879	Known
LDL-cholesterol	6:32626952_T/C	6	32626952	T	C	-0.0217847	0.00387461	1.19859e-08	0.39816	0.405409	Known
LDL-cholesterol	6:101331838_A/T	6	101331838	A	T	-0.0207818	0.00352991	2.88063e-09	0.442613	0.473242	Known
LDL-cholesterol	6:135419037_AC/A	6	135419037	AC	A	-0.0211875	0.00372106	6.6709e-09	0.325737	0.345298	Known
LDL-cholesterol	6:160784532_C/T	6	160784532	C	T	0.067189	0.0119217	1.71054e-08	0.0287699	0.02456	Known
LDL-cholesterol	6:161017363_G/A	6	161017363	G	A	0.0627845	0.00958174	3.8552e-11	0.0365096	0.042138	Known
LDL-cholesterol	6:161124125_C/CT	6	161124125	C	CT	0.0260346	0.00461139	1.68449e-08	0.198945	0.189613	Known
LDL-cholesterol	7:21602065_G/A	7	21602065	G	A	0.0262438	0.00394039	1.26598e-11	0.230111	0.323561	Known
LDL-cholesterol	7:26000958_G/A	7	26000958	G	A	-0.0352449	0.00516878	9.15794e-12	0.133103	0.134299	Known
LDL-cholesterol	7:26022414_A/C	7	26022414	A	C	-0.0378397	0.00391672	6.97439e-22	0.702976	0.678565	Known
LDL-cholesterol	7:72984780_T/C	7	72984780	T	C	0.0387157	0.00575469	2.37393e-11	0.101345	0.104315	Known
LDL-cholesterol	8:9184628_A/G	8	9184628	A	G	0.115042	0.0172353	1.81844e-11	0.988339	0.989809	Known
LDL-cholesterol	8:19860460_C/G	8	19860460	C	G	0.0353018	0.00530909	1.34804e-11	0.123358	0.124251	Known
LDL-cholesterol	8:55436793_G/A	8	55436793	G	A	0.0235885	0.0042642	2.95859e-08	0.225253	0.203567	Known
LDL-cholesterol	8:59396863_AATG/A	8	59396863	AATG	A	-0.0317222	0.00396935	1.31235e-15	0.267135	0.27701	Known
LDL-cholesterol	8:116628403_C/T	8	116628403	C	T	-0.0247048	0.00406587	7.68175e-10	0.78083	0.714968	Known
LDL-cholesterol	8:116658583_G/T	8	116658583	G	T	-0.0334312	0.00397022	2.77031e-17	0.281659	0.264098	Known
LDL-cholesterol	8:126482077_A/G	8	126482077	A	G	-0.0331074	0.00352443	4.01384e-21	0.569939	0.544775	Known
LDL-cholesterol	9:107661742_A/C	9	107661742	A	C	-0.0224144	0.00397083	6.61866e-09	0.253945	0.275678	Known
LDL-cholesterol	9:130749432_T/C	9	130749432	T	C	0.0338187	0.00459781	9.94577e-14	0.186924	0.177452	Known
LDL-cholesterol	9:136045567_A/G	9	136045567	A	G	0.0201868	0.0035919	1.6359e-08	0.521693	0.500875	Known
LDL-cholesterol	9:136131022_C/T	9	136131022	C	T	-0.0394672	0.00444208	6.99862e-19	0.2156	0.174163	Known
LDL-cholesterol	9:136146597_C/T	9	136146597	C	T	0.0650285	0.0039454	5.32441e-62	0.261412	0.278214	Known
LDL-cholesterol	9:136172323_C/G	9	136172323	C	G	0.0546573	0.0100231	3.28484e-08	0.0141766	0.051886	Known
LDL-cholesterol	9:136178878_G/C	9	136178878	G	C	-0.0276436	0.00486109	1.3036e-08	0.180139	0.137842	Known
LDL-cholesterol	9:136311391_A/G	9	136311391	A	G	0.0282088	0.00380165	1.08354e-13	0.319635	0.329822	Known
LDL-cholesterol	9:136323632_C/A	9	136323632	C	A	0.0347112	0.00415784	7.07841e-17	0.3032	0.338506	Known
LDL-cholesterol	9:136388223_C/T	9	136388223	C	T	0.0243666	0.00391252	3.86723e-10	0.326845	0.377909	Known
LDL-cholesterol	10:74692646_T/G	10	74692646	T	G	-0.0494145	0.00425084	2.33219e-31	0.24868	0.249555	Known
LDL-cholesterol	10:74720482_T/C	10	74720482	T	C	0.025843	0.00432955	1.55301e-09	0.764605	0.718765	Known
LDL-cholesterol	10:75016365_T/A	10	75016365	T	A	-0.0272509	0.00386579	2.07497e-12	0.338059	0.31888	Known
LDL-cholesterol	10:113949664_T/C	10	113949664	T	C	-0.0382278	0.00408132	1.55799e-20	0.692647	0.778267	Known
LDL-cholesterol	10:113996047_C/T	10	113996047	C	T	-0.0313332	0.0036539	3.97121e-18	0.368911	0.354593	Known
LDL-cholesterol	11:5684402_C/G	11	5684402	C	G	-0.0281206	0.00361946	5.71875e-15	0.416137	0.376414	Known
LDL-cholesterol	11:61573684_T/C	11	61573684	T	C	-0.0382077	0.00384441	1.20561e-24	0.308285	0.388924	Known
LDL-cholesterol	11:116639941_A/G	11	116639941	A	G	0.0218499	0.00353011	6.04696e-10	0.479581	0.427539	Known
LDL-cholesterol	11:116657667_C/T	11	116657667	C	T	-0.0656113	0.00662501	3.46612e-23	0.0796655	0.075599	Known
LDL-cholesterol	11:118474719_CA/C	11	118474719	CA	C	0.0244642	0.0036449	1.8601e-11	0.386724	0.422126	Known
LDL-cholesterol	11:126226775_G/C	11	126226775	G	C	0.03471	0.0048585	3.74315e-13	0.119247	0.189801	Known
LDL-cholesterol	12:100813976_A/C	12	100813976	A	C	-0.0224578	0.00413537	3.67821e-08	0.217909	0.253714	Known
LDL-cholesterol	12:100893081_C/T	12	100893081	C	T	0.0338472	0.00388419	2.47671e-18	0.302568	0.270914	Known
LDL-cholesterol	12:100933831_C/T	12	100933831	C	T	-0.0249509	0.00430676	5.48306e-09	0.180512	0.257553	Known
LDL-cholesterol	12:111412908_C/T	12	111412908	C	T	-0.021731	0.00377132	8.58239e-09	0.424222	0.467299	Known
LDL-cholesterol	12:111616207_C/G	12	111616207	C	G	0.0318873	0.00363066	1.9405e-18	0.575819	0.577403	Known
LDL-cholesterol	12:111817367_G/A	12	111817367	G	A	0.0271282	0.00413633	6.06095e-11	0.706404	0.747741	Known
LDL-cholesterol	12:112168009_G/A	12	112168009	G	A	0.0651452	0.00439685	1.28664e-48	0.157307	0.247488	Known
LDL-cholesterol	12:112295190_T/C	12	112295190	T	C	0.0242925	0.00419675	8.9752e-09	0.761118	0.73078	Known
LDL-cholesterol	12:113115628_T/C	12	113115628	T	C	0.0202746	0.00363708	3.35074e-08	0.590906	0.555221	Known
LDL-cholesterol	12:121416650_A/C	12	121416650	A	C	0.0289604	0.00353817	1.57904e-16	0.480061	0.494133	Known
LDL-cholesterol	12:124872587_T/C	12	124872587	T	C	0.0232515	0.00394496	4.63297e-09	0.314902	0.235335	Known
LDL-cholesterol	13:32976358_G/A	13	32976358	G	A	-0.0257461	0.00363769	1.09862e-12	0.361014	0.409563	Known
LDL-cholesterol	16:11706100_G/A	16	11706100	G	A	0.0203537	0.00364815	3.08327e-08	0.399105	0.415735	Known
LDL-cholesterol	16:55866378_T/C	16	55866378	T	C	0.0275109	0.00382563	9.87162e-13	0.548224	0.512794	Novel
LDL-cholesterol	16:71578219_G/A	16	71578219	G	A	-0.0673904	0.0120949	3.27216e-08	0.0282165	0.020279	Known
LDL-cholesterol	16:71936174_T/G	16	71936174	T	G	0.102549	0.0131242	9.26794e-15	0.0215966	0.015671	Known
LDL-cholesterol	16:72027314_T/C	16	72027314	T	C	0.0266142	0.00480814	3.14679e-08	0.18383	0.155366	Known
LDL-cholesterol	16:72079657_C/T	16	72079657	C	T	-0.0627419	0.0042735	7.7e-49	0.245532	0.208157	Known
LDL-cholesterol	16:72097230_C/G	16	72097230	C	G	0.0384389	0.004306	1.98138e-19	0.229106	0.28869	Known
LDL-cholesterol	16:72205671_T/C	16	72205671	T	C	0.0286046	0.00468049	7.48519e-10	0.137504	0.207697	Known
LDL-cholesterol	16:72245009_G/A	16	72245009	G	A	-0.0913705	0.0154817	1.68066e-09	0.0132034	0.015289	Known
LDL-cholesterol	16:88545257_A/C	16	88545257	A	C	-0.0226768	0.00367616	7.74987e-10	0.593486	0.568621	Known
LDL-cholesterol	17:26649724_A/C	17	26649724	A	C	0.0367497	0.00413763	5.2519e-19	0.756571	0.774323	Known
LDL-cholesterol	17:45564997_G/A	17	45564997	G	A	0.0218951	0.00376439	3.50682e-09	0.313131	0.346348	Known
LDL-cholesterol	17:67082962_C/G	17	67082962	C	G	-0.0268024	0.0036232	1.29646e-13	0.537241	0.503288	Known
LDL-cholesterol	19:10755412_T/TTCCCC	19	10755412	T	TTCCCC	0.0339572	0.0041032	1.40097e-16	0.746322	0.757858	Known
LDL-cholesterol	19:10819064_C/T	19	10819064	C	T	0.0231316	0.00365314	1.29957e-10	0.354339	0.379754	Known
LDL-cholesterol	19:11117816_C/T	19	11117816	C	T	-0.0968533	0.0105	1.96902e-20	0.0281032	0.032407	Known
LDL-cholesterol	19:11196909_C/T	19	11196909	C	T	-0.0637332	0.0068736	1.38551e-20	0.0704709	0.08912	Known
LDL-cholesterol	19:11211077_G/A	19	11211077	G	A	0.0450131	0.0061834	3.1617e-13	0.10278	0.09207	Known
LDL-cholesterol	19:11215226_G/A	19	11215226	G	A	0.0381157	0.00539633	1.21693e-12	0.134988	0.118339	Known
LDL-cholesterol	19:11227326_C/G	19	11227326	C	G	0.0649284	0.00516962	2.93309e-36	0.140383	0.126785	Known
LDL-cholesterol	19:11242307_G/C	19	11242307	G	C	0.0892389	0.00383794	6.37761e-121	0.71034	0.691906	Known
LDL-cholesterol	19:11243332_C/A	19	11243332	C	A	0.0418974	0.00496136	4.88527e-18	0.138538	0.203538	Known
LDL-cholesterol	19:11257208_A/G	19	11257208	A	G	-0.0763488	0.00833113	7.41489e-20	0.0483015	0.050625	Known
LDL-cholesterol	19:11269090_G/A	19	11269090	G	A	-0.085982	0.0101257	1.94082e-17	0.0346064	0.035003	Known
LDL-cholesterol	19:11350488_C/T	19	11350488	C	T	-0.0434689	0.0039457	1.41059e-28	0.275079	0.264138	Known
LDL-cholesterol	19:11386399_G/A	19	11386399	G	A	0.031283	0.00573526	2.94344e-08	0.104045	0.133202	Known
LDL-cholesterol	19:36044524_G/A	19	36044524	G	A	-0.0222243	0.00407435	4.95031e-08	0.744656	0.763997	Known
LDL-cholesterol	19:44964519_A/T	19	44964519	A	T	0.0772882	0.0138552	2.07951e-08	0.0139126	0.023451	Known
LDL-cholesterol	19:45247141_G/C	19	45247141	G	C	0.02515	0.00436733	8.96051e-09	0.23076	0.197171	Known
LDL-cholesterol	19:45299058_C/T	19	45299058	C	T	0.101258	0.0125398	1.60132e-15	0.0182859	0.027842	Known
LDL-cholesterol	19:45333132_T/G	19	45333132	T	G	-0.0352345	0.00451561	1.0047e-14	0.199378	0.187057	Known
LDL-cholesterol	19:45344305_C/G	19	45344305	C	G	0.0242851	0.00425938	9.51153e-09	0.265224	0.203754	Known
LDL-cholesterol	19:45356141_C/T	19	45356141	C	T	-0.0491782	0.0040788	1.23666e-33	0.296983	0.305899	Known
LDL-cholesterol	19:45360783_CT/C	19	45360783	CT	C	0.0316164	0.00373519	2.08036e-17	0.537679	0.500806	Known
LDL-cholesterol	19:45384116_G/A	19	45384116	G	A	0.295212	0.00716068	0	0.915815	0.945146	Known
LDL-cholesterol	19:45410444_G/A	19	45410444	G	A	0.0349557	0.00423174	4.69455e-17	0.204306	0.242591	Known
LDL-cholesterol	19:45411941_T/C	19	45411941	T	C	0.132208	0.00588829	1.33964e-110	0.0958451	0.104201	Known
LDL-cholesterol	19:45448465_T/G	19	45448465	T	G	-0.0381384	0.00350431	1.4139e-27	0.522507	0.472863	Known
LDL-cholesterol	19:45477171_C/T	19	45477171	C	T	0.0764516	0.0103561	1.93336e-13	0.0303821	0.039568	Known
LDL-cholesterol	19:45522091_C/T	19	45522091	C	T	-0.024225	0.00426387	8.96269e-09	0.273536	0.287908	Known
LDL-cholesterol	19:45602575_A/G	19	45602575	A	G	-0.0763952	0.0127605	2.10892e-09	0.0251529	0.02129	Known
LDL-cholesterol	19:46173214_G/T	19	46173214	G	T	-0.0406061	0.00728723	2.34362e-08	0.0677497	0.05935	Known
LDL-cholesterol	19:50053452_G/A	19	50053452	G	A	-0.0394244	0.00550609	8.28321e-13	0.150733	0.140296	Known
LDL-cholesterol	20:17596587_G/A	20	17596587	G	A	-0.0466229	0.00715855	1.41498e-10	0.0750846	0.055048	Known
LDL-cholesterol	20:39203614_T/A	20	39203614	T	A	-0.0235341	0.00356483	3.13794e-11	0.579696	0.562753	Known
LDL-cholesterol	20:39715217_C/T	20	39715217	C	T	0.0380823	0.00391598	9.81972e-23	0.728428	0.713984	Known
LDL-cholesterol	20:39994105_AC/A	20	39994105	AC	A	0.0206252	0.00353481	3.94536e-09	0.548671	0.573829	Known
LDL-cholesterol	22:30625176_G/A	22	30625176	G	A	0.0795393	0.0140987	2.08088e-08	0.0161634	0.019634	Known
LDL-cholesterol	22:42532267_T/C	22	42532267	T	C	0.0261597	0.00369392	1.33923e-12	0.494141	0.405981	Novel
Triglycerides	1:35676595_G/A	1	35676595	G	A	0.0179806	0.0031521	1.24675e-08	0.536073	0.529843	Novel
Triglycerides	1:62853713_A/AATATATAT	1	62853713	A	AATATATAT	0.0235813	0.00317046	9.99183e-14	0.458691	0.473682	Known
Triglycerides	1:63043657_T/A	1	63043657	T	A	-0.0932473	0.0150732	6.15172e-10	0.0164802	0.011534	Known
Triglycerides	1:63155349_G/A	1	63155349	G	A	-0.0741498	0.0043406	4.32608e-65	0.174238	0.143022	Known
Triglycerides	1:63164029_C/T	1	63164029	C	T	-0.092318	0.0122535	4.08221e-14	0.0167463	0.018867	Known
Triglycerides	1:63401945_T/C	1	63401945	T	C	-0.0302757	0.00539009	4.33175e-08	0.128086	0.078402	Known
Triglycerides	1:93734144_A/AAAAC	1	93734144	A	AAAAC	-0.0233824	0.00350516	2.2403e-11	0.325579	0.315852	Known
Triglycerides	1:150630753_C/T	1	150630753	C	T	0.0580048	0.00944895	4.01157e-09	0.0431689	0.019337	Known
Triglycerides	1:153958200_C/CGG	1	153958200	C	CGG	0.0219983	0.00337732	7.32084e-11	0.328153	0.330257	Known
Triglycerides	1:220973432_A/G	1	220973432	A	G	-0.0183066	0.00331923	3.52275e-08	0.606976	0.640852	Known
Triglycerides	1:230294916_C/T	1	230294916	C	T	-0.0326059	0.00408783	1.29545e-15	0.159277	0.18897	Known
Triglycerides	2:21214152_A/G	2	21214152	A	G	0.0389296	0.00418528	6.76118e-21	0.151087	0.18184	Known
Triglycerides	2:21252534_G/A	2	21252534	G	A	-0.0366644	0.00478175	1.40282e-14	0.120583	0.121976	Known
Triglycerides	2:27179997_C/T	2	27179997	C	T	-0.12351	0.0166403	8.0594e-14	0.0159461	0.008505	Known
Triglycerides	2:27341204_C/T	2	27341204	C	T	-0.0636917	0.0097809	7.38835e-11	0.0254559	0.034723	Known
Triglycerides	2:27347931_C/A	2	27347931	C	A	0.0348368	0.00334601	2.75367e-25	0.354603	0.315196	Known
Triglycerides	2:27386799_T/C	2	27386799	T	C	0.0436807	0.00354461	3.44782e-36	0.738179	0.706036	Known
Triglycerides	2:27486824_C/T	2	27486824	C	T	-0.0729372	0.0109995	6.7921e-11	0.0251264	0.020739	Known
Triglycerides	2:27610470_C/T	2	27610470	C	T	0.0603804	0.00580812	2.14735e-25	0.0914909	0.084141	Known
Triglycerides	2:27650594_A/T	2	27650594	A	T	-0.100914	0.00971235	5.86802e-23	0.0418745	0.025838	Known
Triglycerides	2:27675344_G/A	2	27675344	G	A	-0.0622447	0.00817446	5.83794e-15	0.0300036	0.044193	Known
Triglycerides	2:27721143_G/A	2	27721143	G	A	0.0800301	0.0131977	2.95391e-09	0.0100057	0.017895	Known
Triglycerides	2:27728827_T/C	2	27728827	T	C	0.0561407	0.00692053	2.50387e-15	0.0654335	0.060413	Known
Triglycerides	2:27730940_T/C	2	27730940	T	C	-0.107967	0.00315155	1.03339e-257	0.449636	0.442588	Known
Triglycerides	2:27741555_T/C	2	27741555	T	C	-0.0783771	0.00557734	1.14881e-44	0.112636	0.099646	Known
Triglycerides	2:27764795_G/C	2	27764795	G	C	-0.0980761	0.0179756	3.05107e-08	0.011784	0.006512	Known
Triglycerides	2:27829153_G/GTTTGA	2	27829153	G	GTTTGA	0.0503308	0.00462893	1.86595e-27	0.860887	0.87217	Known
Triglycerides	2:27838571_A/G	2	27838571	A	G	0.0612687	0.00496643	1.26375e-34	0.136446	0.12309	Known
Triglycerides	2:27874594_A/G	2	27874594	A	G	0.0713352	0.0119959	5.67834e-09	0.0310209	0.016486	Known
Triglycerides	2:27963111_C/T	2	27963111	C	T	-0.0780731	0.0123804	2.20587e-09	0.0253219	0.016531	Known
Triglycerides	2:27966792_C/T	2	27966792	C	T	-0.0784884	0.0121117	7.46028e-11	0.0175274	0.021705	Known
Triglycerides	2:28019092_AT/A	2	28019092	AT	A	-0.0292268	0.00315235	1.88543e-20	0.59294	0.536184	Known
Triglycerides	2:28339906_A/G	2	28339906	A	G	-0.0433618	0.00471592	3.09511e-19	0.207206	0.157407	Known
Triglycerides	2:28429128_G/A	2	28429128	G	A	0.0239678	0.00373699	1.17411e-09	0.291315	0.284166	Known
Triglycerides	2:37255806_C/T	2	37255806	C	T	-0.0185323	0.00316794	4.97554e-09	0.533399	0.556249	Known
Triglycerides	3:12461615_G/A	3	12461615	G	A	-0.0219529	0.00401094	4.58609e-08	0.184398	0.195482	Known
Triglycerides	3:171985304_G/T	3	171985304	G	T	0.019518	0.00358282	4.57674e-08	0.303861	0.250559	Known
Triglycerides	4:3369645_T/C	4	3369645	T	C	0.0223704	0.00326089	7.21185e-12	0.624842	0.653867	Known
Triglycerides	4:3398068_G/A	4	3398068	G	A	0.033577	0.00416954	3.12276e-16	0.136305	0.194083	Known
Triglycerides	4:3447156_C/T	4	3447156	C	T	-0.0399729	0.00315053	6.7257e-37	0.456451	0.418081	Known
Triglycerides	4:88046946_G/A	4	88046946	G	A	0.0346729	0.00321272	3.05101e-27	0.36004	0.402335	Known
Triglycerides	4:88230386_G/A	4	88230386	G	A	0.0219085	0.00319959	6.25603e-12	0.392708	0.443887	Known
Triglycerides	5:55808342_C/T	5	55808342	C	T	0.0178686	0.00313003	1.14058e-08	0.51659	0.469324	Known
Triglycerides	5:118686534_C/G	5	118686534	C	G	-0.0608667	0.0108227	2.01793e-08	0.0244003	0.019782	Known
Triglycerides	5:156400808_A/G	5	156400808	A	G	0.0344878	0.00397127	7.21101e-18	0.768282	0.828453	Known
Triglycerides	6:28573006_G/A	6	28573006	G	A	0.026676	0.003788	1.48831e-11	0.337281	0.255719	Known
Triglycerides	6:30065319_G/A	6	30065319	G	A	-0.0215199	0.00334445	1.44622e-10	0.35781	0.52007	Known
Triglycerides	6:30364727_G/C	6	30364727	G	C	-0.0271917	0.00413001	1.63553e-10	0.771166	0.799558	Known
Triglycerides	6:30912414_G/A	6	30912414	G	A	-0.0201387	0.00333936	4.22196e-09	0.430404	0.548833	Known
Triglycerides	6:31001467_A/G	6	31001467	A	G	0.0248743	0.00334488	1.67234e-13	0.427633	0.474931	Known
Triglycerides	6:31080828_C/G	6	31080828	C	G	-0.0259472	0.00351998	2.77624e-13	0.265579	0.334458	Known
Triglycerides	6:31098832_G/A	6	31098832	G	A	-0.0286606	0.00442562	3.16281e-09	0.819579	0.789437	Known
Triglycerides	6:31241127_T/C	6	31241127	T	C	-0.0375548	0.0058955	3.63484e-10	0.084887	0.118899	Known
Triglycerides	6:31324209_G/A	6	31324209	G	A	-0.0231041	0.00382649	3.95536e-09	0.238457	0.324969	Known
Triglycerides	6:31333939_A/G	6	31333939	A	G	-0.0298978	0.00429817	1.84054e-11	0.757296	0.799641	Known
Triglycerides	6:31487067_T/C	6	31487067	T	C	-0.0297862	0.00496317	2.4481e-08	0.0655476	0.168615	Known
Triglycerides	6:31568469_G/A	6	31568469	G	A	0.0200418	0.00334399	6.22124e-09	0.487548	0.438967	Known
Triglycerides	6:31572956_A/C	6	31572956	A	C	0.0195978	0.00328087	2.25502e-09	0.517765	0.504721	Known
Triglycerides	6:31746548_T/C	6	31746548	T	C	0.0700851	0.00629505	6.26026e-29	0.118	0.080957	Known
Triglycerides	6:31869673_C/T	6	31869673	C	T	-0.0243209	0.00333444	5.85311e-13	0.411614	0.502395	Known
Triglycerides	6:32096244_C/T	6	32096244	C	T	-0.0241044	0.00447152	2.14378e-08	0.107404	0.170002	Known
Triglycerides	6:32194595_A/C	6	32194595	A	C	0.0274954	0.00417516	1.97341e-10	0.198763	0.188719	Known
Triglycerides	6:32364496_G/A	6	32364496	G	A	-0.028751	0.00445576	2.72672e-10	0.0808567	0.214956	Known
Triglycerides	6:32409530_G/A	6	32409530	G	A	0.0221153	0.00329908	4.13842e-11	0.521068	0.42792	Known
Triglycerides	6:32437531_T/C	6	32437531	T	C	0.0254415	0.00443359	2.13315e-08	0.161654	0.219174	Known
Triglycerides	6:32554243_T/A	6	32554243	T	A	0.0304415	0.00362746	1.58361e-16	0.51673	0.425204	Known
Triglycerides	6:32610281_C/T	6	32610281	C	T	-0.0232308	0.00363592	3.44696e-10	0.571281	0.700493	Known
Triglycerides	6:32629347_T/C	6	32629347	T	C	-0.0228597	0.00371375	2.00395e-09	0.54468	0.688682	Known
Triglycerides	6:32682443_G/A	6	32682443	G	A	-0.0194637	0.00340188	2.05517e-08	0.407885	0.468576	Known
Triglycerides	6:32735335_A/G	6	32735335	A	G	-0.0274165	0.0037898	7.82895e-13	0.676128	0.752748	Known
Triglycerides	6:32969390_C/A	6	32969390	C	A	-0.020113	0.00341983	6.29178e-09	0.295394	0.349566	Known
Triglycerides	6:33048542_C/T	6	33048542	C	T	-0.0401999	0.00599204	9.50874e-12	0.864544	0.930691	Known
Triglycerides	6:33654588_C/T	6	33654588	C	T	-0.0276283	0.00400553	6.3697e-12	0.814159	0.784786	Known
Triglycerides	6:34205822_T/C	6	34205822	T	C	-0.0372362	0.00489493	2.85076e-14	0.126049	0.112862	Known
Triglycerides	6:43758873_G/A	6	43758873	G	A	0.0324233	0.00378552	1.07779e-17	0.766667	0.792234	Known
Triglycerides	6:43787755_G/A	6	43787755	G	A	-0.026196	0.00436637	2.0082e-09	0.151486	0.154648	Known
Triglycerides	6:43806315_C/CTAAG	6	43806315	C	CTAAG	0.0295647	0.00470441	3.86677e-10	0.861363	0.879947	Known
Triglycerides	6:52642551_A/C	6	52642551	A	C	0.0299425	0.00457986	6.13084e-11	0.157448	0.121721	Known
Triglycerides	6:139828916_A/G	6	139828916	A	G	0.024703	0.00358935	6.27684e-12	0.727004	0.749109	Known
Triglycerides	7:25997536_A/G	7	25997536	A	G	0.0228	0.00327494	3.42699e-12	0.589903	0.640927	Known
Triglycerides	7:72861849_T/C	7	72861849	T	C	0.0241252	0.00314093	1.47646e-14	0.491406	0.505609	Known
Triglycerides	7:73022211_G/A	7	73022211	G	A	-0.115246	0.00520941	1.6625e-108	0.100265	0.100137	Known
Triglycerides	7:73096499_G/A	7	73096499	G	A	-0.0745006	0.010779	3.26493e-12	0.029729	0.02584	Known
Triglycerides	7:73128525_G/A	7	73128525	G	A	-0.0292948	0.00357489	2.61009e-16	0.312081	0.306913	Known
Triglycerides	7:73413624_C/T	7	73413624	C	T	-0.0869592	0.0145229	4.39937e-09	0.014517	0.011832	Known
Triglycerides	7:99348215_A/G	7	99348215	A	G	-0.0250821	0.00368374	8.57692e-12	0.232847	0.244053	Novel
Triglycerides	7:127258384_C/T	7	127258384	C	T	-0.0317831	0.0056333	3.76114e-08	0.0723724	0.095703	Known
Triglycerides	7:130436402_T/TA	7	130436402	T	TA	-0.0194766	0.00342761	1.22772e-08	0.291302	0.301375	Known
Triglycerides	8:18272466_G/A	8	18272466	G	A	-0.0261233	0.00332898	4.18129e-15	0.34911	0.314429	Known
Triglycerides	8:19614023_C/T	8	19614023	C	T	-0.0829995	0.00870038	3.10077e-21	0.0286805	0.041067	Known
Triglycerides	8:19615268_T/G	8	19615268	T	G	-0.104195	0.0149307	6.27604e-12	0.0163036	0.008819	Known
Triglycerides	8:19626120_C/T	8	19626120	C	T	-0.0239946	0.00332987	7.22774e-13	0.69403	0.623066	Known
Triglycerides	8:19632974_G/C	8	19632974	G	C	-0.0196873	0.00342206	1.11455e-08	0.281651	0.317554	Known
Triglycerides	8:19642387_A/G	8	19642387	A	G	-0.106166	0.00865933	1.09084e-34	0.0253721	0.04272	Known
Triglycerides	8:19701068_A/G	8	19701068	A	G	-0.0617069	0.00859926	6.18053e-13	0.037413	0.034445	Known
Triglycerides	8:19714880_T/C	8	19714880	T	C	0.028294	0.00425439	2.84236e-11	0.830714	0.838351	Known
Triglycerides	8:19738812_T/G	8	19738812	T	G	-0.0501592	0.00346347	1.73958e-47	0.331142	0.284989	Known
Triglycerides	8:19791860_G/T	8	19791860	G	T	0.0397701	0.00369908	5.38858e-27	0.2604	0.310194	Known
Triglycerides	8:19810787_C/A	8	19810787	C	A	-0.0406635	0.00475003	1.07897e-17	0.134423	0.127609	Known
Triglycerides	8:19824626_C/CTT	8	19824626	C	CTT	-0.169298	0.00470423	9.43746e-284	0.12493	0.125892	Known
Triglycerides	8:19883924_T/C	8	19883924	T	C	0.0357477	0.00385436	1.23075e-20	0.220137	0.276005	Known
Triglycerides	8:19905904_C/G	8	19905904	C	G	-0.0884851	0.00752299	9.56131e-32	0.057474	0.039241	Known
Triglycerides	8:19931193_T/C	8	19931193	T	C	-0.0948122	0.00366376	4.28889e-148	0.220333	0.271799	Known
Triglycerides	8:19931837_A/G	8	19931837	A	G	-0.0662979	0.00357381	7.27268e-91	0.382492	0.176755	Known
Triglycerides	8:19950333_T/C	8	19950333	T	C	0.0293045	0.0036729	1.73114e-15	0.785682	0.738967	Known
Triglycerides	8:19972368_C/T	8	19972368	C	T	-0.0641575	0.0110927	7.18123e-09	0.024466	0.022792	Known
Triglycerides	8:19973754_T/C	8	19973754	T	C	0.0293438	0.00331424	1.4741e-18	0.295924	0.387546	Known
Triglycerides	8:20019857_G/T	8	20019857	G	T	-0.055087	0.00910505	1.32378e-08	0.0245904	0.037529	Known
Triglycerides	8:20091745_G/A	8	20091745	G	A	-0.0551312	0.00794082	1.33362e-11	0.0364658	0.052054	Known
Triglycerides	8:59393374_G/A	8	59393374	G	A	-0.0206099	0.00351216	3.04569e-09	0.269301	0.276779	Known
Triglycerides	8:126447723_A/C	8	126447723	A	C	0.0375661	0.00563765	2.82029e-11	0.0919108	0.093126	Known
Triglycerides	8:126463365_G/A	8	126463365	G	A	0.0351257	0.00378705	2.38772e-20	0.751961	0.794179	Known
Triglycerides	8:126482077_A/G	8	126482077	A	G	-0.0637116	0.00313648	7.68029e-92	0.569915	0.54765	Known
Triglycerides	8:126489878_G/T	8	126489878	G	T	0.0582545	0.00730401	1.20924e-15	0.0520654	0.05229	Known
Triglycerides	8:126492442_G/A	8	126492442	G	A	0.0498252	0.00686603	1.72624e-13	0.0416372	0.064813	Known
Triglycerides	8:126495065_G/T	8	126495065	G	T	0.0570296	0.00819488	4.35717e-12	0.035794	0.04631	Known
Triglycerides	8:126496746_G/A	8	126496746	G	A	-0.0464388	0.00766607	1.64998e-09	0.0543969	0.047565	Known
Triglycerides	8:126620703_G/A	8	126620703	G	A	-0.024311	0.00380969	1.77514e-10	0.765259	0.791428	Known
Triglycerides	9:107664301_C/T	9	107664301	C	T	-0.0198624	0.0035261	1.36836e-08	0.250938	0.278489	Known
Triglycerides	9:130771311_G/A	9	130771311	G	A	0.0221051	0.00404226	4.64447e-08	0.20177	0.181312	Novel
Triglycerides	10:64972883_T/C	10	64972883	T	C	0.0627511	0.0106353	1.5324e-09	0.0180101	0.031454	Known
Triglycerides	10:65150333_TACA/T	10	65150333	TACA	T	-0.0313213	0.00332696	7.88835e-21	0.609672	0.6947	Known
Triglycerides	10:74649512_C/CA	10	74649512	C	CA	0.0212903	0.00348253	7.61352e-10	0.26283	0.32438	Known
Triglycerides	10:94756190_T/C	10	94756190	T	C	0.0228133	0.00375318	1.30123e-09	0.289051	0.339076	Known
Triglycerides	10:94819606_G/A	10	94819606	G	A	0.0338353	0.00554473	7.27941e-10	0.0748706	0.096158	Known
Triglycerides	10:94839642_G/A	10	94839642	G	A	-0.0353079	0.00332433	1.49593e-26	0.728638	0.618827	Known
Triglycerides	10:95339316_A/G	10	95339316	A	G	0.0306622	0.00477786	1.50187e-10	0.0929571	0.154404	Known
Triglycerides	10:113940329_T/C	10	113940329	T	C	0.0238539	0.00358948	2.95557e-11	0.690886	0.775938	Known
Triglycerides	10:114024573_GA/G	10	114024573	GA	G	0.0195237	0.003264	2.21691e-09	0.371947	0.356096	Known
Triglycerides	10:122929537_C/T	10	122929537	C	T	0.0253522	0.00340301	9.95615e-14	0.663415	0.700082	Known
Triglycerides	10:122964630_G/A	10	122964630	G	A	0.0196048	0.00348875	1.39268e-08	0.268766	0.306733	Known
Triglycerides	11:61464525_C/T	11	61464525	C	T	-0.0197033	0.00321218	8.30129e-10	0.619008	0.601425	Known
Triglycerides	11:61592362_A/G	11	61592362	A	G	0.0372114	0.00337369	9.42195e-29	0.311311	0.392327	Known
Triglycerides	11:116306324_C/T	11	116306324	C	T	0.0460266	0.00665204	5.0018e-12	0.0614632	0.067134	Known
Triglycerides	11:116367429_TA/T	11	116367429	TA	T	-0.0277261	0.00427257	3.25636e-11	0.238292	0.172698	Known
Triglycerides	11:116408318_G/A	11	116408318	G	A	0.0436718	0.00394721	4.43399e-28	0.208647	0.23358	Known
Triglycerides	11:116409788_C/A	11	116409788	C	A	-0.0345775	0.00484375	1.412e-12	0.115366	0.122289	Known
Triglycerides	11:116415966_A/C	11	116415966	A	C	0.0487358	0.00749192	5.45345e-11	0.0498026	0.047792	Known
Triglycerides	11:116441277_C/G	11	116441277	C	G	0.0334141	0.00326116	1.28757e-24	0.319451	0.423476	Known
Triglycerides	11:116461333_A/G	11	116461333	A	G	-0.0404038	0.00374166	2.02651e-27	0.258102	0.23657	Known
Triglycerides	11:116464362_G/A	11	116464362	G	A	0.0600085	0.0104242	5.73817e-09	0.0261993	0.02744	Known
Triglycerides	11:116474225_T/TA	11	116474225	T	TA	0.0250461	0.00350969	2.37967e-12	0.264366	0.331281	Known
Triglycerides	11:116478660_G/A	11	116478660	G	A	-0.0664043	0.00959793	5.53949e-12	0.0383183	0.024817	Known
Triglycerides	11:116488133_T/C	11	116488133	T	C	-0.0318036	0.00343957	2.90843e-20	0.320442	0.273301	Known
Triglycerides	11:116493633_G/T	11	116493633	G	T	-0.0535273	0.00716256	1.26106e-13	0.0701247	0.05548	Known
Triglycerides	11:116501684_G/A	11	116501684	G	A	-0.0290358	0.00391737	1.22032e-13	0.21005	0.195927	Known
Triglycerides	11:116505492_G/C	11	116505492	G	C	0.101336	0.00461315	1.95617e-105	0.114937	0.182378	Known
Triglycerides	11:116516352_T/C	11	116516352	T	C	-0.108508	0.018089	6.76323e-09	0.0107764	0.0058	Known
Triglycerides	11:116521748_G/A	11	116521748	G	A	0.0697238	0.00384688	2.71193e-73	0.77567	0.800739	Known
Triglycerides	11:116523563_A/G	11	116523563	A	G	-0.0938143	0.0136348	5.06499e-12	0.0174599	0.014165	Known
Triglycerides	11:116530765_C/T	11	116530765	C	T	0.0314826	0.00476833	1.09945e-10	0.148457	0.108331	Known
Triglycerides	11:116538629_C/T	11	116538629	C	T	-0.154185	0.0139893	3.36679e-28	0.0130305	0.01283	Known
Triglycerides	11:116548599_C/T	11	116548599	C	T	0.159835	0.0237011	1.44171e-09	0.0100429	0.001798	Known
Triglycerides	11:116555355_G/A	11	116555355	G	A	-0.112697	0.0112808	1.59944e-23	0.0186669	0.021281	Known
Triglycerides	11:116560174_G/A	11	116560174	G	A	0.0653448	0.00393809	6.23693e-59	0.149562	0.235257	Known
Triglycerides	11:116586283_T/C	11	116586283	T	C	-0.179687	0.00356355	0	0.766275	0.713145	Known
Triglycerides	11:116596174_C/T	11	116596174	C	T	-0.147274	0.00371187	0	0.240806	0.229454	Known
Triglycerides	11:116596894_C/T	11	116596894	C	T	0.279392	0.00681431	0	0.0548242	0.058274	Known
Triglycerides	11:116604167_T/G	11	116604167	T	G	-0.160736	0.0109904	2.51956e-48	0.0196066	0.022859	Known
Triglycerides	11:116605862_G/A	11	116605862	G	A	-0.127752	0.0103981	2.02937e-34	0.0279656	0.022086	Known
Triglycerides	11:116607651_C/T	11	116607651	C	T	0.145286	0.0192185	5.36985e-13	0.0110469	0.005105	Known
Triglycerides	11:116610294_T/C	11	116610294	T	C	-0.14992	0.00379812	0	0.263919	0.191076	Known
Triglycerides	11:116627623_T/C	11	116627623	T	C	-0.154675	0.0149716	2.0029e-24	0.0161554	0.008575	Known
Triglycerides	11:116629365_G/A	11	116629365	G	A	0.182813	0.0203968	4.7198e-18	0.0122465	0.004632	Known
Triglycerides	11:116630518_A/T	11	116630518	A	T	0.155804	0.0136013	6.98966e-30	0.0180976	0.012925	Known
Triglycerides	11:116641968_A/G	11	116641968	A	G	0.104516	0.0114983	4.81846e-20	0.0171123	0.02091	Known
Triglycerides	11:116650184_C/T	11	116650184	C	T	-0.192433	0.0166815	2.74583e-30	0.0134081	0.007498	Known
Triglycerides	11:116662075_G/C	11	116662075	G	C	0.137333	0.0135068	2.29248e-24	0.0118561	0.015436	Known
Triglycerides	11:116665553_C/G	11	116665553	C	G	-0.107488	0.0128399	1.02226e-16	0.0185955	0.015351	Known
Triglycerides	11:116673091_G/A	11	116673091	G	A	0.15033	0.0112459	1.82901e-39	0.0265834	0.018358	Known
Triglycerides	11:116674503_G/A	11	116674503	G	A	0.0507537	0.00373224	3.69353e-42	0.269472	0.239719	Known
Triglycerides	11:116707583_A/G	11	116707583	A	G	-0.137549	0.00322858	0	0.642509	0.568332	Known
Triglycerides	11:116726266_A/G	11	116726266	A	G	0.185018	0.0114831	2.51151e-56	0.0141199	0.022895	Known
Triglycerides	11:116732519_G/A	11	116732519	G	A	-0.106377	0.00619284	2.48259e-66	0.0849897	0.062194	Known
Triglycerides	11:116753093_C/T	11	116753093	C	T	0.32526	0.0123461	5.18117e-152	0.0193783	0.017197	Known
Triglycerides	11:116754858_C/A	11	116754858	C	A	-0.133676	0.0127933	8.28978e-26	0.016176	0.017235	Known
Triglycerides	11:116755560_A/G	11	116755560	A	G	0.164702	0.0112573	2.25907e-48	0.022054	0.02404	Known
Triglycerides	11:116762583_C/G	11	116762583	C	G	0.0448027	0.0044652	9.70363e-24	0.86137	0.85503	Known
Triglycerides	11:116774474_A/T	11	116774474	A	T	0.0984854	0.0072103	1.14753e-40	0.0626636	0.042839	Known
Triglycerides	11:116785599_G/A	11	116785599	G	A	-0.0980734	0.00884164	1.83588e-28	0.0419118	0.03162	Known
Triglycerides	11:116940449_T/C	11	116940449	T	C	-0.125865	0.00438774	1.56333e-180	0.170787	0.135901	Known
Triglycerides	11:116991783_A/<CN0>	11	116991783	A	<CN0>	-0.088179	0.00698941	4.16725e-37	0.0634786	0.055622	Known
Triglycerides	11:117003999_C/T	11	117003999	C	T	-0.0737149	0.0114146	1.70146e-11	0.0294932	0.021019	Known
Triglycerides	11:117024839_A/G	11	117024839	A	G	0.0749285	0.00561955	2.56067e-43	0.0656729	0.114938	Known
Triglycerides	11:117097249_G/A	11	117097249	G	A	0.0858445	0.0138135	2.31379e-09	0.0169992	0.013116	Known
Triglycerides	11:117102307_A/G	11	117102307	A	G	-0.0189181	0.00322907	6.11912e-09	0.552193	0.514119	Known
Triglycerides	11:117102734_C/T	11	117102734	C	T	0.133814	0.0154158	9.12104e-19	0.0155685	0.010129	Known
Triglycerides	11:117129386_A/G	11	117129386	A	G	-0.10453	0.013447	2.27995e-15	0.0169995	0.012595	Known
Triglycerides	11:117165509_G/A	11	117165509	G	A	-0.103305	0.012627	3.23622e-16	0.0181587	0.018842	Known
Triglycerides	11:117167147_A/G	11	117167147	A	G	-0.0308606	0.00345271	2.02973e-19	0.355807	0.320366	Known
Triglycerides	11:117181919_G/C	11	117181919	G	C	-0.0501251	0.00527351	8.90582e-20	0.92119	0.879939	Known
Triglycerides	11:117210984_C/T	11	117210984	C	T	0.0696807	0.00925108	6.04877e-14	0.0293167	0.032815	Known
Triglycerides	11:117213470_G/A	11	117213470	G	A	-0.109747	0.00866948	1.59483e-37	0.0462569	0.035219	Known
Triglycerides	11:117226619_C/T	11	117226619	C	T	0.0421756	0.00673494	3.48901e-10	0.0474301	0.074907	Known
Triglycerides	11:117255283_C/T	11	117255283	C	T	0.0651863	0.00780432	8.33843e-17	0.0115811	0.063216	Known
Triglycerides	11:117259782_G/A	11	117259782	G	A	0.048384	0.00481066	1.70995e-23	0.110791	0.149254	Known
Triglycerides	11:117293818_T/C	11	117293818	T	C	-0.043516	0.00347302	3.70201e-36	0.38359	0.334129	Known
Triglycerides	11:117309306_CTAG/C	11	117309306	CTAG	C	-0.0388641	0.00399374	2.26174e-22	0.828771	0.79009	Known
Triglycerides	11:117356276_C/G	11	117356276	C	G	-0.0548765	0.00963051	1.67883e-08	0.0282656	0.029553	Known
Triglycerides	11:117368663_A/G	11	117368663	A	G	0.0756859	0.00893587	7.91089e-17	0.025193	0.037139	Known
Triglycerides	11:117404769_A/G	11	117404769	A	G	-0.024066	0.00317537	3.70377e-14	0.43028	0.410151	Known
Triglycerides	11:117473944_C/T	11	117473944	C	T	0.0308572	0.00426424	1.75607e-11	0.116364	0.196161	Known
Triglycerides	11:117484221_C/T	11	117484221	C	T	-0.0471587	0.00687423	4.06995e-12	0.0662719	0.048364	Known
Triglycerides	11:117584344_T/C	11	117584344	T	C	0.0243251	0.00409459	6.01375e-09	0.154609	0.240166	Known
Triglycerides	12:21014094_A/G	12	21014094	A	G	0.0482831	0.00714778	2.86899e-11	0.0645841	0.04603	Known
Triglycerides	12:109704325_C/T	12	109704325	C	T	0.0203112	0.00360831	1.74154e-08	0.724378	0.762706	Known
Triglycerides	13:95273125_A/T	13	95273125	A	T	-0.0197282	0.00329455	1.78181e-09	0.322538	0.363228	Known
Triglycerides	14:52511969_G/T	14	52511969	G	T	-0.0311711	0.00449989	3.7454e-12	0.165321	0.129274	Known
Triglycerides	15:58571401_A/T	15	58571401	A	T	-0.0364392	0.00528937	5.14765e-12	0.0941877	0.102362	Known
Triglycerides	15:58572034_A/AAG	15	58572034	A	AAG	0.0271678	0.00323353	5.44116e-17	0.460378	0.529544	Known
Triglycerides	15:58645873_G/A	15	58645873	G	A	-0.024018	0.00369368	6.24593e-11	0.284536	0.213382	Known
Triglycerides	15:58662090_A/C	15	58662090	A	C	0.0345271	0.00389473	2.01356e-18	0.152991	0.252609	Known
Triglycerides	15:58680178_T/C	15	58680178	T	C	0.0461735	0.00313419	3.6708e-49	0.490365	0.520456	Known
Triglycerides	15:58692936_C/T	15	58692936	C	T	0.0388479	0.00474528	3.95297e-15	0.0887553	0.156573	Known
Triglycerides	15:58698755_T/G	15	58698755	T	G	-0.0222186	0.00318722	3.59386e-12	0.480093	0.45587	Known
Triglycerides	15:58716257_A/G	15	58716257	A	G	-0.0229941	0.00344458	1.03082e-11	0.6	0.500187	Known
Triglycerides	15:58720431_C/A	15	58720431	C	A	-0.034576	0.00345768	1.56924e-23	0.313685	0.287089	Known
Triglycerides	15:58723675_C/T	15	58723675	C	T	0.0660888	0.00314368	3.62647e-98	0.423769	0.506968	Known
Triglycerides	15:58730571_T/C	15	58730571	T	C	-0.0283683	0.00370446	1.51522e-14	0.253847	0.218636	Known
Triglycerides	15:58734397_G/C	15	58734397	G	C	0.0538957	0.00740043	3.12138e-13	0.0473798	0.052012	Known
Triglycerides	15:58737341_T/G	15	58737341	T	G	-0.0599598	0.00627485	6.05446e-22	0.962899	0.912732	Known
Triglycerides	15:58833440_T/A	15	58833440	T	A	0.0317171	0.00372025	2.53209e-17	0.292294	0.24035	Known
Triglycerides	15:70185139_A/C	15	70185139	A	C	-0.0230326	0.00392064	3.5458e-09	0.251078	0.170081	Known
Triglycerides	15:102065008_T/C	15	102065008	T	C	0.0179081	0.00319591	1.89838e-08	0.556761	0.583789	Known
Triglycerides	16:56987369_T/C	16	56987369	T	C	-0.0372428	0.00398358	8.47882e-21	0.171348	0.212152	Known
Triglycerides	16:56998572_G/C	16	56998572	G	C	0.0267256	0.00458258	5.74627e-09	0.149828	0.135569	Known
Triglycerides	16:57002663_C/G	16	57002663	C	G	-0.0260984	0.00344305	3.54309e-14	0.685029	0.710649	Known
Triglycerides	16:57017292_A/G	16	57017292	A	G	-0.0509153	0.00807319	2.9548e-10	0.0447053	0.035647	Known
Triglycerides	16:69741468_C/T	16	69741468	C	T	-0.0397089	0.00692414	3.85416e-08	0.0752666	0.052724	Known
Triglycerides	16:72079657_C/T	16	72079657	C	T	-0.0229391	0.00382944	2.68418e-09	0.245542	0.208925	Known
Triglycerides	16:81534790_T/C	16	81534790	T	C	-0.0262287	0.00328012	1.44838e-15	0.632565	0.663784	Known
Triglycerides	17:41927092_T/G	17	41927092	T	G	-0.0280958	0.00479556	3.88699e-09	0.113027	0.131371	Known
Triglycerides	17:65957586_C/CT	17	65957586	C	CT	0.0211984	0.00339718	4.44155e-10	0.637099	0.677654	Known
Triglycerides	17:76395430_C/T	17	76395430	C	T	-0.0178077	0.00314249	1.32781e-08	0.431845	0.52802	Known
Triglycerides	18:57861961_G/A	18	57861961	G	A	0.023988	0.00370577	1.031e-10	0.253083	0.225183	Known
Triglycerides	19:7293560_C/T	19	7293560	C	T	-0.0353932	0.00514794	7.67202e-12	0.871088	0.876993	Known
Triglycerides	19:11350488_C/T	19	11350488	C	T	-0.0322589	0.00352339	5.18489e-20	0.274978	0.264901	Known
Triglycerides	19:19335083_A/G	19	19335083	A	G	-0.0307599	0.00404073	1.31786e-14	0.169122	0.214907	Known
Triglycerides	19:19373482_A/G	19	19373482	A	G	-0.0640635	0.00943918	8.25165e-12	0.0195717	0.035119	Known
Triglycerides	19:19379549_C/T	19	19379549	C	T	-0.0782361	0.00587554	7.17746e-41	0.0738971	0.07873	Known
Triglycerides	19:19877630_C/T	19	19877630	C	T	-0.0577506	0.0105814	2.46797e-08	0.0213589	0.027553	Known
Triglycerides	19:33813570_C/T	19	33813570	C	T	0.0228824	0.00384135	2.46803e-09	0.218893	0.231832	Known
Triglycerides	19:33896432_A/C	19	33896432	A	C	-0.0192713	0.00313679	7.32491e-10	0.451097	0.471899	Known
Triglycerides	19:35553972_C/T	19	35553972	C	T	0.033983	0.00585925	6.48942e-09	0.920223	0.922447	Known
Triglycerides	19:45323170_CCATCCCCAACTCATCCT/C	19	45323170	CCATCCCCAACTCATCCT	C	0.0217316	0.00339547	1.26785e-10	0.498207	0.409088	Known
Triglycerides	19:45367473_A/G	19	45367473	A	G	-0.0206731	0.00332735	3.12605e-10	0.633557	0.5304	Known
Triglycerides	19:45369832_G/T	19	45369832	G	T	0.140796	0.0173435	4.58789e-16	0.0112823	0.007489	Known
Triglycerides	19:45382717_G/A	19	45382717	G	A	-0.0641202	0.00574613	4.46873e-29	0.895097	0.92807	Known
Triglycerides	19:45408475_A/G	19	45408475	A	G	0.0562087	0.0103221	4.99012e-09	0.0188524	0.028493	Known
Triglycerides	19:45416741_C/T	19	45416741	C	T	0.0977371	0.00443059	4.79908e-106	0.166372	0.148511	Known
Triglycerides	20:44538484_G/T	20	44538484	G	T	0.0279776	0.00322831	4.49767e-18	0.635648	0.615783	Known
Triglycerides	20:44553704_G/A	20	44553704	G	A	0.0755406	0.00655162	1.08817e-30	0.0645492	0.059393	Known
Triglycerides	22:44325996_G/A	22	44325996	G	A	-0.0201912	0.00316085	1.66523e-10	0.415638	0.451933	Known
White blood cell	1:36880829_G/A	1	36880829	G	A	-0.0316201	0.0029867	3.73482e-26	0.593929	0.605923	Known
White blood cell	1:36969334_G/A	1	36969334	G	A	0.0460515	0.00532776	6.04359e-18	0.108204	0.082091	Known
White blood cell	1:37010844_A/G	1	37010844	A	G	0.0178538	0.00300387	2.92753e-09	0.639449	0.588119	Known
White blood cell	1:101748757_C/T	1	101748757	C	T	-0.121277	0.0135396	3.14571e-19	0.0117034	0.01191	Known
White blood cell	1:110470764_G/A	1	110470764	G	A	0.0188764	0.00335804	2.24404e-08	0.319374	0.286749	Known
White blood cell	1:150482738_G/A	1	150482738	G	A	0.0166754	0.00298525	2.23414e-08	0.370781	0.411639	Known
White blood cell	1:161443508_G/A	1	161443508	G	A	0.0518323	0.00801898	1.24495e-10	0.0281557	0.040984	Known
White blood cell	1:161696782_G/C	1	161696782	G	C	0.019176	0.00312612	8.38533e-10	0.345783	0.3162	Known
White blood cell	1:166829522_C/T	1	166829522	C	T	0.0243224	0.00422236	1.30201e-08	0.116362	0.145988	Known
White blood cell	1:180909061_T/C	1	180909061	T	C	0.0167177	0.00300181	2.47952e-08	0.552881	0.507074	Known
White blood cell	1:198544842_C/A	1	198544842	C	A	-0.037018	0.00372048	1.17953e-23	0.174651	0.196784	Known
White blood cell	1:198802371_A/G	1	198802371	A	G	-0.0200391	0.00310476	7.93092e-11	0.340925	0.370347	Known
White blood cell	1:247614617_C/T	1	247614617	C	T	0.0167289	0.00292675	1.06781e-08	0.467212	0.459141	Known
White blood cell	1:248038210_G/A	1	248038210	G	A	0.0269658	0.00391113	4.27755e-12	0.186625	0.165636	Known
White blood cell	2:27730940_T/C	2	27730940	T	C	-0.0311716	0.0029417	2.81098e-26	0.449664	0.44233	Known
White blood cell	2:111928231_C/G	2	111928231	C	G	0.0258465	0.00397707	9.92527e-11	0.123566	0.175389	Known
White blood cell	2:135760244_C/G	2	135760244	C	G	-0.0230749	0.00301132	1.90418e-14	0.425526	0.394451	Known
White blood cell	2:136361275_T/C	2	136361275	T	C	0.0742588	0.010107	4.29465e-13	0.0293665	0.025711	Known
White blood cell	2:136439551_C/T	2	136439551	C	T	0.0808762	0.00973868	1.8794e-16	0.0188728	0.031017	Known
White blood cell	2:136517471_C/T	2	136517471	C	T	-0.0393569	0.00704838	5.13293e-09	0.970438	0.941954	Known
White blood cell	2:136719313_C/G	2	136719313	C	G	0.0783932	0.00398595	2.33721e-85	0.18172	0.151965	Known
White blood cell	2:136787402_C/T	2	136787402	C	T	0.030477	0.00306766	3.24714e-23	0.613768	0.589754	Known
White blood cell	2:136822738_A/G	2	136822738	A	G	0.0265571	0.00353103	4.75019e-14	0.260323	0.28978	Known
White blood cell	2:160427646_C/T	2	160427646	C	T	0.0273263	0.00320099	1.63784e-17	0.365387	0.282042	Known
White blood cell	2:160706544_A/G	2	160706544	A	G	0.0533564	0.00882263	1.39599e-09	0.0342408	0.026988	Known
White blood cell	2:160781330_G/A	2	160781330	G	A	-0.0294907	0.00309759	1.40984e-21	0.315141	0.34293	Known
White blood cell	2:160879971_G/A	2	160879971	G	A	0.0213786	0.00308334	3.9907e-12	0.590308	0.639414	Known
White blood cell	2:160908024_A/G	2	160908024	A	G	0.0547134	0.00897332	1.03665e-09	0.0239242	0.031322	Known
White blood cell	2:169705104_A/T	2	169705104	A	T	-0.0212555	0.00293522	4.28254e-13	0.57173	0.551761	Known
White blood cell	2:182312809_T/A	2	182312809	T	A	0.0224708	0.00305159	1.57621e-13	0.334011	0.374423	Known
White blood cell	2:219021013_T/C	2	219021013	T	C	-0.140667	0.00972946	4.86552e-47	0.0179895	0.029662	Known
White blood cell	2:219054201_C/G	2	219054201	C	G	-0.0332925	0.00397982	5.02904e-17	0.180526	0.160759	Known
White blood cell	2:219085676_A/G	2	219085676	A	G	-0.0703759	0.0116069	5.85936e-09	0.0262485	0.015587	Known
White blood cell	2:219242862_T/C	2	219242862	T	C	-0.0211751	0.00367382	8.87484e-09	0.222012	0.190271	Known
White blood cell	2:219765003_A/G	2	219765003	A	G	0.0362691	0.00579041	5.39017e-10	0.930431	0.919803	Known
White blood cell	3:23820972_A/G	3	23820972	A	G	0.050089	0.00898987	4.23933e-08	0.0455654	0.023252	Novel
White blood cell	3:28234037_G/GT	3	28234037	G	GT	0.0172313	0.00311713	2.83153e-08	0.488558	0.405636	Known
White blood cell	3:42883576_C/T	3	42883576	C	T	-0.0246541	0.00300439	1.94922e-16	0.653084	0.593007	Known
White blood cell	3:46932057_G/A	3	46932057	G	A	0.0227593	0.0029651	1.71812e-14	0.507579	0.550466	Known
White blood cell	3:47482222_C/T	3	47482222	C	T	0.0180171	0.00317477	1.41451e-08	0.299432	0.354391	Known
White blood cell	3:50350376_C/G	3	50350376	C	G	-0.0184471	0.00331079	2.60693e-08	0.370389	0.349619	Known
White blood cell	3:63982082_G/A	3	63982082	G	A	0.0174541	0.00292677	2.49216e-09	0.506245	0.457765	Known
White blood cell	3:123976794_T/C	3	123976794	T	C	-0.0164235	0.00296577	2.95734e-08	0.496765	0.488613	Known
White blood cell	3:128317273_C/T	3	128317273	C	T	0.0259569	0.00402822	1.09452e-10	0.81213	0.851991	Known
White blood cell	3:140945685_T/C	3	140945685	T	C	-0.0188938	0.0032516	5.94167e-09	0.697538	0.725004	Known
White blood cell	3:141217865_G/A	3	141217865	G	A	-0.0227392	0.00371408	9.53247e-10	0.223085	0.197735	Known
White blood cell	3:146758581_C/G	3	146758581	C	G	-0.0162559	0.00297165	4.44502e-08	0.55264	0.582764	Novel
White blood cell	4:17780716_T/G	4	17780716	T	G	0.018969	0.003387	1.80745e-08	0.323789	0.234096	Novel
White blood cell	4:38452580_G/A	4	38452580	G	A	-0.0205102	0.00363226	1.85509e-08	0.194487	0.217685	Known
White blood cell	4:57774843_C/T	4	57774843	C	T	-0.0206875	0.00299049	4.66814e-12	0.406647	0.391984	Known
White blood cell	4:72524868_G/T	4	72524868	G	T	-0.0653647	0.0109725	2.32234e-09	0.012204	0.020917	Known
White blood cell	4:72615833_A/G	4	72615833	A	G	0.0164144	0.00294209	2.39563e-08	0.526421	0.572128	Known
White blood cell	4:74594043_A/G	4	74594043	A	G	0.0191157	0.00327057	5.06639e-09	0.304117	0.26906	Known
White blood cell	4:74957698_T/C	4	74957698	T	C	-0.0321226	0.00586427	4.13305e-08	0.0696772	0.075397	Known
White blood cell	4:74971196_G/A	4	74971196	G	A	-0.039992	0.00293794	3.41628e-42	0.489693	0.562926	Known
White blood cell	4:74971562_T/G	4	74971562	T	G	0.0679895	0.00764088	1.25895e-18	0.035177	0.044633	Known
White blood cell	4:83491535_T/C	4	83491535	T	C	0.0191904	0.00302885	2.43275e-10	0.395775	0.355595	Known
White blood cell	4:83547862_G/A	4	83547862	G	A	-0.0388767	0.00307989	1.47571e-36	0.36478	0.338043	Known
White blood cell	4:83895317_C/T	4	83895317	C	T	-0.0226428	0.00379458	2.73212e-09	0.220944	0.19345	Known
White blood cell	4:106143100_C/G	4	106143100	C	G	-0.0268603	0.00367108	2.51617e-13	0.195365	0.198338	Known
White blood cell	4:110932389_G/GC	4	110932389	G	GC	-0.030273	0.00351414	1.03745e-17	0.25052	0.212489	Known
White blood cell	4:145043392_C/T	4	145043392	C	T	-0.0191284	0.002998	1.90947e-10	0.510724	0.54644	Known
White blood cell	5:1096009_C/T	5	1096009	C	T	-0.0209776	0.00348591	1.88542e-09	0.243208	0.23942	Known
White blood cell	5:1286516_C/A	5	1286516	C	A	-0.0306102	0.00299281	1.44755e-24	0.621871	0.606162	Known
White blood cell	5:111059676_G/A	5	111059676	G	A	-0.0202861	0.00314965	1.18854e-10	0.334204	0.311648	Known
White blood cell	5:139570665_A/G	5	139570665	A	G	-0.0673228	0.0107361	3.31862e-10	0.021622	0.022742	Known
White blood cell	5:140880713_T/C	5	140880713	T	C	0.022409	0.00306413	1.88943e-13	0.318843	0.369436	Known
White blood cell	6:7131460_A/G	6	7131460	A	G	0.0514063	0.00694604	1.34571e-13	0.0472407	0.046612	Known
White blood cell	6:16744687_C/T	6	16744687	C	T	-0.0221403	0.00299683	1.25636e-13	0.64301	0.5988	Known
White blood cell	6:29922215_G/A	6	29922215	G	A	0.0240197	0.00426629	1.09505e-08	0.720042	0.816136	Known
White blood cell	6:30474499_G/T	6	30474499	G	T	0.0182565	0.00313815	1.06234e-08	0.591963	0.578237	Known
White blood cell	6:30802359_A/G	6	30802359	A	G	0.0778219	0.0095109	2.16833e-16	0.0251106	0.025337	Known
White blood cell	6:31001668_G/A	6	31001668	G	A	-0.0243397	0.00305018	2.07549e-15	0.427258	0.473176	Known
White blood cell	6:31081700_A/G	6	31081700	A	G	0.0398242	0.00320168	2.90841e-35	0.372451	0.344421	Known
White blood cell	6:31137774_G/T	6	31137774	G	T	-0.0360926	0.00319076	2.06657e-30	0.656663	0.603478	Known
White blood cell	6:31140741_C/G	6	31140741	C	G	-0.0256113	0.00323772	5.11661e-15	0.371949	0.310156	Known
White blood cell	6:31195970_G/A	6	31195970	G	A	0.0672001	0.0122099	3.41557e-08	0.0138789	0.015904	Known
White blood cell	6:31230502_TC/T	6	31230502	TC	T	0.0247996	0.00348023	5.85711e-13	0.248854	0.23509	Known
White blood cell	6:31232447_G/A	6	31232447	G	A	0.0393495	0.00517031	1.99732e-12	0.055526	0.114114	Known
White blood cell	6:31241639_A/G	6	31241639	A	G	-0.0580631	0.00313453	1.19065e-77	0.613805	0.576702	Known
White blood cell	6:31242762_C/T	6	31242762	C	T	0.0730727	0.00505634	2.22716e-47	0.140348	0.092172	Known
White blood cell	6:31243615_G/A	6	31243615	G	A	-0.0314103	0.00324354	2.84392e-22	0.368267	0.314676	Known
White blood cell	6:31243726_A/G	6	31243726	A	G	0.0727732	0.0115485	5.68759e-10	0.0151306	0.018514	Known
White blood cell	6:31275663_C/A	6	31275663	C	A	0.0290344	0.00424583	3.43678e-11	0.165891	0.158415	Known
White blood cell	6:31287756_A/G	6	31287756	A	G	-0.0315037	0.00372963	2.06099e-17	0.838771	0.773713	Known
White blood cell	6:31313391_A/G	6	31313391	A	G	0.032223	0.00310732	5.94546e-26	0.393309	0.417913	Known
White blood cell	6:31321211_C/T	6	31321211	C	T	0.0175758	0.00314391	1.63248e-08	0.594555	0.646054	Known
White blood cell	6:31327334_G/T	6	31327334	G	T	-0.0206667	0.00307658	6.63229e-12	0.588853	0.578293	Known
White blood cell	6:31328245_A/G	6	31328245	A	G	-0.0299734	0.00312702	8.76866e-22	0.396569	0.36765	Known
White blood cell	6:31364383_C/T	6	31364383	C	T	-0.0186631	0.0031988	2.36412e-08	0.446682	0.371892	Known
White blood cell	6:31435812_G/GA	6	31435812	G	GA	0.0400866	0.00359189	2.48218e-29	0.197694	0.2802	Known
White blood cell	6:31436499_G/C	6	31436499	G	C	-0.0322724	0.00386019	1.85906e-15	0.844974	0.77215	Known
White blood cell	6:31487954_G/C	6	31487954	G	C	-0.0367158	0.00311297	2.34645e-32	0.445235	0.384798	Known
White blood cell	6:31553194_G/A	6	31553194	G	A	0.083312	0.0108507	1.30121e-14	0.0402754	0.014278	Known
White blood cell	6:31564440_T/C	6	31564440	T	C	-0.0366954	0.00622087	1.41507e-09	0.0497638	0.074041	Known
White blood cell	6:31870912_A/C	6	31870912	A	C	0.0863082	0.00998345	1.42799e-18	0.0192163	0.029752	Known
White blood cell	6:31979425_C/T	6	31979425	C	T	-0.0369123	0.00473965	6.73725e-15	0.137317	0.130662	Known
White blood cell	6:32188099_C/T	6	32188099	C	T	0.0350272	0.00424934	2.28439e-16	0.134167	0.161615	Known
White blood cell	6:32339647_T/C	6	32339647	T	C	0.0236305	0.0032824	6.29516e-13	0.249407	0.334439	Known
White blood cell	6:32423237_A/G	6	32423237	A	G	0.0224879	0.00332451	2.18138e-11	0.705254	0.711887	Known
White blood cell	6:32449337_T/C	6	32449337	T	C	0.023138	0.00350536	3.22675e-11	0.635526	0.746046	Known
White blood cell	6:32536033_T/A	6	32536033	T	A	-0.02408	0.00365166	1.06913e-10	0.669502	0.633826	Known
White blood cell	6:32544456_C/T	6	32544456	C	T	-0.0409257	0.00345689	4.15342e-32	0.437493	0.371937	Known
White blood cell	6:32565568_T/C	6	32565568	T	C	0.025357	0.00417671	7.53186e-10	0.181254	0.152251	Known
White blood cell	6:32584183_A/C	6	32584183	A	C	-0.0351987	0.00428086	1.40469e-15	0.223847	0.145816	Known
White blood cell	6:32610281_C/T	6	32610281	C	T	0.0184941	0.00336144	3.86317e-08	0.57068	0.70187	Known
White blood cell	6:32698369_T/C	6	32698369	T	C	0.0261178	0.00372256	1.96182e-11	0.804701	0.757098	Known
White blood cell	6:32699532_T/A	6	32699532	T	A	-0.030582	0.00507485	1.45114e-09	0.107984	0.088868	Known
White blood cell	6:32780724_G/A	6	32780724	G	A	0.0184306	0.00314391	6.59557e-09	0.277767	0.346813	Known
White blood cell	6:32816958_G/A	6	32816958	G	A	-0.0197834	0.00301732	4.89882e-11	0.599273	0.536364	Known
White blood cell	6:32957063_T/C	6	32957063	T	C	0.0226445	0.00297097	4.524e-14	0.500163	0.531453	Known
White blood cell	6:32998806_C/T	6	32998806	C	T	0.0180089	0.00300853	2.55239e-09	0.325301	0.4548	Known
White blood cell	6:33048467_G/T	6	33048467	G	T	0.0345164	0.00397647	7.93793e-18	0.160048	0.181506	Known
White blood cell	6:33048602_C/A	6	33048602	C	A	0.0266813	0.00296698	3.62375e-19	0.44761	0.4956	Known
White blood cell	6:33635407_T/A	6	33635407	T	A	-0.0212282	0.00297074	1.15878e-12	0.451443	0.439009	Known
White blood cell	6:33766488_T/C	6	33766488	T	C	-0.0208775	0.00324999	1.90588e-10	0.718299	0.684317	Known
White blood cell	6:33773672_G/C	6	33773672	G	C	-0.0226565	0.00400005	1.43485e-08	0.186229	0.202257	Known
White blood cell	6:33816933_T/C	6	33816933	T	C	0.0352447	0.00457246	3.18376e-14	0.10063	0.139075	Known
White blood cell	6:34236043_G/A	6	34236043	G	A	-0.0380988	0.00464402	2.63053e-16	0.123931	0.109326	Known
White blood cell	6:34406835_A/G	6	34406835	A	G	-0.0173022	0.0029785	5.55332e-09	0.560156	0.554948	Known
White blood cell	6:34944703_C/T	6	34944703	C	T	0.044839	0.00715955	1.73631e-09	0.0220081	0.055061	Known
White blood cell	6:35283240_A/AT	6	35283240	A	AT	0.0204106	0.0030898	3.51689e-11	0.668658	0.658372	Known
White blood cell	6:36405555_T/A	6	36405555	T	A	0.0181686	0.00301167	1.7261e-09	0.61683	0.616018	Known
White blood cell	6:36668549_G/T	6	36668549	G	T	-0.0183357	0.00304487	1.6757e-09	0.617551	0.645345	Known
White blood cell	6:87814959_A/G	6	87814959	A	G	-0.0177988	0.00296048	1.7927e-09	0.57097	0.552024	Known
White blood cell	6:122720806_G/A	6	122720806	G	A	0.0199698	0.00293891	1.08888e-11	0.515501	0.541446	Known
White blood cell	6:122774051_G/A	6	122774051	G	A	-0.0333476	0.00596551	2.49049e-08	0.0582553	0.071627	Known
White blood cell	6:130379854_T/C	6	130379854	T	C	-0.0178818	0.00324681	3.05747e-08	0.732951	0.680731	Known
White blood cell	6:135267036_T/C	6	135267036	T	C	-0.0365437	0.00660424	3.2909e-08	0.0547597	0.063588	Known
White blood cell	6:135417460_G/T	6	135417460	G	T	0.0354475	0.00470374	5.31448e-14	0.112467	0.107254	Known
White blood cell	6:135421176_C/T	6	135421176	C	T	-0.04543	0.00308406	2.64292e-49	0.326498	0.347034	Known
White blood cell	6:135460999_A/G	6	135460999	A	G	-0.0177047	0.00298722	3.09242e-09	0.54921	0.576027	Known
White blood cell	6:159423781_C/T	6	159423781	C	T	0.0210375	0.00293877	8.66731e-13	0.450466	0.513327	Known
White blood cell	7:6758938_T/C	7	6758938	T	C	0.0220636	0.00334556	3.45511e-11	0.540611	0.563829	Known
White blood cell	7:18204018_T/C	7	18204018	T	C	-0.0179907	0.00327391	3.96686e-08	0.277579	0.273541	Known
White blood cell	7:22697176_G/A	7	22697176	G	A	-0.0347491	0.00530548	1.07182e-10	0.113971	0.100344	Known
White blood cell	7:22749299_C/T	7	22749299	C	T	0.020933	0.00330665	2.6736e-10	0.302681	0.258701	Known
White blood cell	7:22771296_G/A	7	22771296	G	A	0.0559959	0.0077949	7.44875e-13	0.0469265	0.042019	Known
White blood cell	7:27311559_G/A	7	27311559	G	A	-0.0372187	0.00583981	2.1309e-10	0.0802694	0.062962	Known
White blood cell	7:28724374_G/T	7	28724374	G	T	0.0511315	0.00364218	8.79215e-45	0.210887	0.214641	Known
White blood cell	7:45009341_A/G	7	45009341	A	G	0.0350019	0.00591504	3.04137e-09	0.92898	0.937068	Known
White blood cell	7:65662767_C/T	7	65662767	C	T	-0.0233825	0.00337981	4.02646e-12	0.21191	0.260714	Known
White blood cell	7:66459488_A/C	7	66459488	A	C	-0.0219399	0.00404216	3.66713e-08	0.137308	0.188534	Known
White blood cell	7:75638421_G/A	7	75638421	G	A	-0.0172932	0.00314807	3.92205e-08	0.314738	0.318103	Novel
White blood cell	7:80176401_CTA/C	7	80176401	CTA	C	-0.0259265	0.00416258	3.6926e-10	0.101304	0.161461	Novel
White blood cell	7:92191731_T/C	7	92191731	T	C	-0.0512642	0.00805934	3.98234e-10	0.0431068	0.044292	Known
White blood cell	7:92194612_C/T	7	92194612	C	T	0.0318067	0.00327449	2.62905e-22	0.274549	0.301364	Known
White blood cell	7:92241633_G/C	7	92241633	G	C	-0.0244633	0.0033758	4.04529e-13	0.73585	0.723841	Known
White blood cell	7:92325070_G/T	7	92325070	G	T	-0.0639388	0.00798095	4.91502e-16	0.0599559	0.034812	Known
White blood cell	7:92359236_T/C	7	92359236	T	C	-0.0585713	0.00629105	3.03786e-21	0.084085	0.07187	Known
White blood cell	7:92408370_C/T	7	92408370	C	T	-0.081596	0.00313748	4.99928e-149	0.327012	0.31144	Known
White blood cell	7:92432268_C/T	7	92432268	C	T	0.0337009	0.00440784	2.09026e-14	0.136248	0.142576	Known
White blood cell	7:92480671_TA/T	7	92480671	TA	T	0.0249674	0.00456993	4.01267e-08	0.0897932	0.129205	Known
White blood cell	7:92495690_A/C	7	92495690	A	C	-0.0550389	0.00771552	9.66272e-13	0.0366377	0.045761	Known
White blood cell	7:92561208_T/A	7	92561208	T	A	0.0266903	0.00320327	8.41024e-17	0.32348	0.293112	Known
White blood cell	8:30272310_C/G	8	30272310	C	G	0.0320195	0.00428638	6.34625e-14	0.836953	0.860961	Known
White blood cell	8:56802069_A/T	8	56802069	A	T	0.0222701	0.00351346	2.59861e-10	0.215209	0.252614	Known
White blood cell	8:61412809_T/C	8	61412809	T	C	0.0183516	0.00296177	5.73367e-10	0.517922	0.589393	Known
White blood cell	8:61667898_G/A	8	61667898	G	A	-0.0315657	0.00353238	5.39874e-19	0.804403	0.768999	Known
White blood cell	8:68850486_A/G	8	68850486	A	G	-0.0203473	0.00297317	7.01843e-12	0.53475	0.549586	Known
White blood cell	8:79772084_C/T	8	79772084	C	T	0.0907183	0.0155307	8.20838e-09	0.0119019	0.008656	Known
White blood cell	8:129004975_G/A	8	129004975	G	A	-0.0209677	0.00382232	3.81567e-08	0.219702	0.167075	Known
White blood cell	8:130461485_A/G	8	130461485	A	G	0.0190586	0.00293199	8.5775e-11	0.481585	0.524292	Known
White blood cell	8:130523437_A/G	8	130523437	A	G	0.0226802	0.00396289	4.30527e-09	0.201564	0.16679	Known
White blood cell	8:130601089_T/C	8	130601089	T	C	-0.0550932	0.00388244	1.19245e-45	0.160519	0.17453	Known
White blood cell	8:130628606_G/A	8	130628606	G	A	-0.0218765	0.00298661	2.41964e-13	0.454411	0.432643	Known
White blood cell	8:130649867_T/G	8	130649867	T	G	-0.0300817	0.0029399	1.48251e-24	0.465568	0.55101	Known
White blood cell	8:145688554_C/T	8	145688554	C	T	-0.0187337	0.00326366	8.49665e-09	0.732237	0.716542	Novel
White blood cell	9:22143570_A/T	9	22143570	A	T	-0.0284531	0.00300272	2.81487e-21	0.604465	0.563993	Known
White blood cell	9:88694861_TC/T	9	88694861	TC	T	0.0174741	0.00303558	8.45844e-09	0.360604	0.363389	Novel
White blood cell	9:130773519_G/A	9	130773519	G	A	0.0261622	0.00389197	1.75714e-11	0.180314	0.169982	Known
White blood cell	9:136141870_C/T	9	136141870	C	T	-0.0234554	0.00328183	9.17946e-13	0.259831	0.27567	Known
White blood cell	9:136882821_C/T	9	136882821	C	T	-0.0178081	0.00307244	7.19703e-09	0.379748	0.464921	Known
White blood cell	10:69669607_C/T	10	69669607	C	T	0.0224549	0.0038527	5.53475e-09	0.163431	0.177893	Known
White blood cell	10:73520632_A/C	10	73520632	A	C	0.0344986	0.00394813	1.839e-18	0.811404	0.844937	Known
White blood cell	10:89638951_TCCAGAGA/T	10	89638951	TCCAGAGA	T	0.0321982	0.0040145	1.11897e-15	0.154104	0.166903	Known
White blood cell	10:96422065_C/T	10	96422065	C	T	-0.0192112	0.00314404	9.58284e-10	0.362028	0.304058	Known
White blood cell	10:99095544_A/G	10	99095544	A	G	0.0280964	0.00308949	8.75774e-20	0.68927	0.653553	Known
White blood cell	10:101286207_T/C	10	101286207	T	C	-0.0188655	0.00295791	1.68319e-10	0.538132	0.594454	Known
White blood cell	10:104339851_T/C	10	104339851	T	C	0.0254627	0.00349284	3.5572e-13	0.245317	0.219038	Known
White blood cell	10:104888113_C/G	10	104888113	C	G	0.0208383	0.00367435	1.3774e-08	0.256398	0.189208	Known
White blood cell	10:111946873_A/G	10	111946873	A	G	0.023693	0.00309659	2.06086e-14	0.322738	0.342642	Known
White blood cell	10:112137261_G/A	10	112137261	G	A	-0.0185286	0.00335816	3.64311e-08	0.260207	0.254562	Known
White blood cell	11:8859384_G/A	11	8859384	G	A	-0.0169068	0.00293514	8.46336e-09	0.536423	0.531305	Known
White blood cell	11:47387599_C/T	11	47387599	C	T	-0.0169665	0.00304032	2.54144e-08	0.628595	0.60822	Known
White blood cell	11:48048802_G/A	11	48048802	G	A	-0.0230944	0.0035692	8.28802e-11	0.207514	0.219032	Known
White blood cell	11:63958409_C/T	11	63958409	C	T	0.0169717	0.00310918	4.81751e-08	0.321979	0.329726	Known
White blood cell	11:68816370_A/G	11	68816370	A	G	0.0222487	0.00370875	2.01539e-09	0.766854	0.785203	Known
White blood cell	11:68855363_G/A	11	68855363	G	A	0.0194656	0.00350818	3.46255e-08	0.241654	0.216113	Known
White blood cell	11:95096321_A/G	11	95096321	A	G	-0.0537752	0.00599934	5.1224e-19	0.0453938	0.071927	Known
White blood cell	11:113958142_GT/G	11	113958142	GT	G	0.0162192	0.00295931	4.12165e-08	0.456755	0.475441	Known
White blood cell	11:122937860_T/C	11	122937860	T	C	-0.019476	0.00312456	4.7152e-10	0.323655	0.327718	Known
White blood cell	12:4324943_C/G	12	4324943	C	G	0.0174017	0.00301205	7.44458e-09	0.412482	0.381402	Known
White blood cell	12:4330215_C/T	12	4330215	C	T	-0.0228909	0.00318705	6.74272e-13	0.293672	0.374752	Known
White blood cell	12:9905851_A/C	12	9905851	A	C	-0.02043	0.00300951	1.15068e-11	0.563145	0.627946	Known
White blood cell	12:12874462_G/A	12	12874462	G	A	0.0500173	0.00588927	3.46942e-17	0.0926486	0.081937	Known
White blood cell	12:12877692_T/C	12	12877692	T	C	-0.0219093	0.00294034	9.46058e-14	0.507857	0.517119	Known
White blood cell	12:110011230_C/T	12	110011230	C	T	0.026967	0.00473995	1.19463e-08	0.109767	0.109282	Known
White blood cell	12:110087038_C/T	12	110087038	C	T	0.0270902	0.00456399	2.70313e-09	0.125333	0.141659	Known
White blood cell	12:110459485_C/T	12	110459485	C	T	0.0482351	0.00515463	7.50405e-21	0.0931762	0.121442	Known
White blood cell	12:111680355_C/T	12	111680355	C	T	0.020434	0.00307786	3.08308e-11	0.620103	0.644788	Known
White blood cell	12:111887974_G/A	12	111887974	G	A	0.016358	0.00299039	4.56205e-08	0.52307	0.567263	Known
White blood cell	13:28683164_C/T	13	28683164	C	T	0.0205511	0.00313234	5.16343e-11	0.3284	0.332313	Known
White blood cell	13:41261189_T/C	13	41261189	T	C	-0.0199531	0.00302949	4.46762e-11	0.605248	0.628205	Novel
White blood cell	13:41588832_G/T	13	41588832	G	T	-0.0201647	0.00342838	2.95835e-09	0.220464	0.252621	Novel
White blood cell	13:114848707_C/A	13	114848707	C	A	0.0187684	0.00303884	5.48134e-10	0.349775	0.382146	Known
White blood cell	14:25337268_T/C	14	25337268	T	C	0.0174418	0.00319457	4.71128e-08	0.661114	0.694948	Known
White blood cell	14:25449226_A/C	14	25449226	A	C	0.0349588	0.00293861	1.1266e-32	0.455179	0.477224	Known
White blood cell	14:25574412_T/C	14	25574412	T	C	0.0464231	0.0084256	3.83143e-08	0.0357297	0.03607	Known
White blood cell	14:103849095_T/TCTC	14	103849095	T	TCTC	0.0185344	0.00295168	3.42255e-10	0.491249	0.5375	Known
White blood cell	15:42229852_C/T	15	42229852	C	T	-0.0254768	0.00454595	2.11865e-08	0.0859634	0.129007	Known
White blood cell	15:50770254_A/G	15	50770254	A	G	-0.0236594	0.00388375	1.98099e-09	0.101635	0.20014	Known
White blood cell	15:64995045_A/T	15	64995045	A	T	-0.0377594	0.00634712	1.76367e-09	0.0513293	0.058051	Known
White blood cell	15:80237499_C/T	15	80237499	C	T	0.0333372	0.00601373	2.89144e-08	0.0641184	0.072696	Known
White blood cell	15:80267395_G/C	15	80267395	G	C	0.0362545	0.00321261	1.38679e-29	0.281354	0.297257	Known
White blood cell	15:90914209_C/T	15	90914209	C	T	-0.019054	0.00302139	2.98075e-10	0.3964	0.380406	Known
White blood cell	16:72026122_T/G	16	72026122	T	G	-0.0558224	0.00965044	8.21814e-09	0.022864	0.024301	Known
White blood cell	16:84577191_T/A	16	84577191	T	A	0.0248932	0.00439169	1.4942e-08	0.105906	0.136391	Known
White blood cell	16:86016026_T/G	16	86016026	T	G	0.0213697	0.00305932	2.97157e-12	0.390001	0.422752	Known
White blood cell	17:8194318_G/A	17	8194318	G	A	0.0236005	0.00362562	9.18827e-11	0.25451	0.197613	Known
White blood cell	17:16842447_C/T	17	16842447	C	T	-0.0183812	0.00306504	2.04262e-09	0.335328	0.364254	Known
White blood cell	17:36616089_C/T	17	36616089	C	T	0.019549	0.00303087	9.02647e-11	0.358537	0.40332	Known
White blood cell	17:37884554_C/T	17	37884554	C	T	0.0794	0.0138634	1.57917e-08	0.010599	0.014845	Known
White blood cell	17:38058830_C/CTTAGCTTTTTGATTTTT	17	38058830	C	CTTAGCTTTTTGATTTTT	0.0530413	0.00783541	1.19168e-11	0.0459366	0.047507	Known
White blood cell	17:38068621_T/C	17	38068621	T	C	-0.0477084	0.00547003	3.25915e-18	0.0850731	0.074048	Known
White blood cell	17:38080912_G/A	17	38080912	G	A	0.0216511	0.00326035	3.21431e-11	0.724339	0.720814	Known
White blood cell	17:38081232_G/A	17	38081232	G	A	-0.0725792	0.0128214	1.44409e-08	0.01779	0.016803	Known
White blood cell	17:38084963_T/C	17	38084963	T	C	-0.0597765	0.0103232	1.37736e-08	0.0156357	0.028613	Known
White blood cell	17:38105334_C/T	17	38105334	C	T	0.0251437	0.00478838	6.63804e-09	0.0524639	0.137571	Known
White blood cell	17:38122686_G/A	17	38122686	G	A	-0.0277254	0.00318765	3.62022e-18	0.390701	0.319898	Known
White blood cell	17:38163936_C/T	17	38163936	C	T	0.0761334	0.00291754	3.06768e-150	0.468194	0.517571	Known
White blood cell	17:38177839_A/C	17	38177839	A	C	-0.0284004	0.00323224	3.82851e-19	0.710934	0.617137	Known
White blood cell	17:38199426_C/G	17	38199426	C	G	0.0589072	0.00776322	3.34277e-14	0.0448777	0.042861	Known
White blood cell	17:38208856_CTTG/C	17	38208856	CTTG	C	-0.0584266	0.00898796	9.38667e-11	0.0323519	0.030999	Known
White blood cell	17:38246875_G/GT	17	38246875	G	GT	-0.0567183	0.00472127	5.59711e-33	0.138073	0.103936	Known
White blood cell	17:38379785_G/GA	17	38379785	G	GA	0.019895	0.00310302	1.51652e-10	0.364533	0.333803	Known
White blood cell	17:38418127_A/G	17	38418127	A	G	-0.0680196	0.0118936	1.09268e-08	0.0165979	0.019525	Known
White blood cell	17:46097153_A/G	17	46097153	A	G	0.0162695	0.00297676	4.5756e-08	0.443569	0.465639	Known
White blood cell	17:56407517_T/TTA	17	56407517	T	TTA	0.0238492	0.00379702	3.95056e-10	0.169755	0.199142	Known
White blood cell	17:57788780_AAC/A	17	57788780	AAC	A	0.01756	0.00307083	1.00527e-08	0.331903	0.370386	Known
White blood cell	18:20711927_A/C	18	20711927	A	C	-0.0237099	0.00305935	9.01368e-15	0.411944	0.424295	Known
White blood cell	18:21857605_T/C	18	21857605	T	C	-0.0212557	0.00380553	2.50912e-08	0.192234	0.192216	Known
White blood cell	18:42043951_A/G	18	42043951	A	G	0.026002	0.00341762	3.28549e-14	0.226286	0.242005	Known
White blood cell	18:42119324_T/C	18	42119324	T	C	0.0221834	0.0038766	1.13999e-08	0.829315	0.825013	Known
White blood cell	18:48147793_T/C	18	48147793	T	C	-0.0191922	0.00306139	3.66747e-10	0.664155	0.635435	Known
White blood cell	19:728095_C/T	19	728095	C	T	0.0254873	0.00364459	3.16597e-12	0.259093	0.300023	Known
White blood cell	19:1026477_G/T	19	1026477	G	T	0.0176679	0.00303704	5.79665e-09	0.400924	0.476241	Known
White blood cell	19:1037986_A/G	19	1037986	A	G	0.0347185	0.0062696	4.15909e-08	0.0395044	0.074857	Known
White blood cell	19:1107917_T/G	19	1107917	T	G	-0.0711711	0.0103476	7.31725e-12	0.0218263	0.023005	Known
White blood cell	19:1160080_C/T	19	1160080	C	T	-0.0654703	0.0111427	2.52523e-09	0.0261688	0.022592	Known
White blood cell	19:2270386_C/T	19	2270386	C	T	0.0171477	0.00296456	7.31184e-09	0.513881	0.556722	Known
White blood cell	19:3168293_G/C	19	3168293	G	C	0.0227831	0.00394161	6.50447e-09	0.227086	0.219823	Known
White blood cell	19:3199723_C/CAG	19	3199723	C	CAG	0.0405967	0.00317516	1.97807e-37	0.654631	0.620064	Known
White blood cell	19:3207338_T/C	19	3207338	T	C	0.121027	0.00681215	1.3256e-70	0.946309	0.938183	Known
White blood cell	19:3217723_G/A	19	3217723	G	A	0.0268895	0.0035422	2.55332e-14	0.286551	0.233916	Known
White blood cell	19:3227102_C/T	19	3227102	C	T	0.0194582	0.00338834	8.92752e-09	0.758615	0.750476	Known
White blood cell	19:10390658_C/G	19	10390658	C	G	-0.0208172	0.00322404	1.8043e-10	0.359386	0.335716	Known
White blood cell	19:16495774_A/C	19	16495774	A	C	-0.0253325	0.00317581	1.61691e-15	0.663071	0.698082	Known
White blood cell	19:41442597_G/A	19	41442597	G	A	0.0235876	0.00410956	1.09705e-08	0.168316	0.174842	Known
White blood cell	19:45716192_G/C	19	45716192	G	C	0.0237775	0.0044055	4.80139e-08	0.110441	0.132685	Known
White blood cell	20:47391484_G/A	20	47391484	G	A	0.0348691	0.00528514	4.05932e-11	0.0767143	0.090179	Known
White blood cell	20:61992005_C/T	20	61992005	C	T	-0.0217454	0.00391924	3.2793e-08	0.836293	0.816522	Novel
White blood cell	21:39880854_C/T	21	39880854	C	T	-0.0212147	0.00334435	2.98772e-10	0.22554	0.276258	Known
White blood cell	22:27025786_G/C	22	27025786	G	C	-0.016781	0.00299307	2.10582e-08	0.396837	0.395951	Novel
White blood cell	22:30662763_G/A	22	30662763	G	A	0.0402073	0.00637581	2.88987e-10	0.0541433	0.05911	Known
White blood cell	22:38069622_G/A	22	38069622	G	A	0.0272959	0.00351004	6.21064e-15	0.269768	0.222165	Known
White blood cell	22:44333694_T/G	22	44333694	T	G	-0.0174516	0.00294159	2.90873e-09	0.423735	0.456365	Known
Red blood cell	1:3099194_A/G	1	3099194	A	G	-0.0164412	0.0027955	7.40746e-09	0.496424	0.498387	Novel
Red blood cell	1:16371510_G/A	1	16371510	G	A	-0.022116	0.00304833	1.27313e-12	0.294952	0.244095	Novel
Red blood cell	1:26888563_G/C	1	26888563	G	C	-0.0182984	0.00292183	6.95107e-10	0.714683	0.726038	Novel
Red blood cell	1:46252144_C/T	1	46252144	C	T	0.0238417	0.00278108	1.1026e-17	0.297718	0.372994	Known
Red blood cell	1:89144053_A/G	1	89144053	A	G	-0.0159681	0.0026222	1.40465e-09	0.554827	0.545247	Novel
Red blood cell	1:115805852_G/C	1	115805852	G	C	-0.0161369	0.00279055	8.8816e-09	0.612667	0.646321	Novel
Red blood cell	1:154123946_G/GA	1	154123946	G	GA	0.0166951	0.00262712	2.11423e-10	0.454459	0.506409	Known
Red blood cell	1:155658184_C/A	1	155658184	C	A	-0.09705	0.00940067	3.01838e-22	0.0383305	0.016062	Known
Red blood cell	1:156229580_A/C	1	156229580	A	C	-0.0185054	0.00293146	2.69394e-10	0.760732	0.704727	Known
Red blood cell	1:156297288_T/C	1	156297288	T	C	-0.039543	0.00317763	3.56282e-35	0.233066	0.210219	Known
Red blood cell	1:158586966_A/T	1	158586966	A	T	-0.0146696	0.00267664	3.99438e-08	0.41686	0.380132	Known
Red blood cell	1:161534454_T/G	1	161534454	T	G	0.0208167	0.00342183	1.23882e-09	0.221857	0.237627	Novel
Red blood cell	1:198581291_C/T	1	198581291	C	T	-0.0539393	0.00334014	1.6405e-58	0.17415	0.198575	Known
Red blood cell	1:198730501_C/T	1	198730501	C	T	0.0260489	0.00307159	2.56523e-17	0.243588	0.236589	Known
Red blood cell	1:198999553_T/C	1	198999553	T	C	-0.0191446	0.00342345	2.17182e-08	0.151756	0.189138	Known
Red blood cell	1:199010721_C/T	1	199010721	C	T	-0.0385909	0.00330694	2.04684e-31	0.795184	0.809123	Known
Red blood cell	1:211551792_C/T	1	211551792	C	T	-0.0171408	0.00306652	2.30806e-08	0.215164	0.254975	Novel
Red blood cell	1:214174332_G/T	1	214174332	G	T	0.020277	0.00284628	6.86859e-13	0.342755	0.29231	Known
Red blood cell	1:227126886_G/C	1	227126886	G	C	-0.0564201	0.00736222	3.56918e-14	0.0323333	0.034706	Novel
Red blood cell	1:231448497_G/A	1	231448497	G	A	-0.0289582	0.0035413	2.41221e-16	0.159762	0.18814	Known
Red blood cell	1:231718764_T/A	1	231718764	T	A	0.0201356	0.00271794	1.95353e-13	0.460926	0.387499	Known
Red blood cell	1:231800649_T/TA	1	231800649	T	TA	-0.0202307	0.00309603	7.81448e-11	0.246282	0.239282	Known
Red blood cell	1:231864572_G/GT	1	231864572	G	GT	0.0145743	0.00266543	4.78708e-08	0.569252	0.586949	Known
Red blood cell	1:248039451_C/T	1	248039451	C	T	0.0218683	0.00332027	6.18721e-11	0.208576	0.184968	Known
Red blood cell	2:24419024_C/G	2	24419024	C	G	0.0304111	0.00521562	2.41905e-08	0.901252	0.941839	Novel
Red blood cell	2:43421461_T/C	2	43421461	T	C	-0.0256127	0.00316102	6.45953e-16	0.774777	0.769869	Known
Red blood cell	2:46333878_C/T	2	46333878	C	T	-0.0190072	0.00274244	8.74391e-12	0.422097	0.339772	Known
Red blood cell	2:46345279_A/G	2	46345279	A	G	-0.0762347	0.0102053	6.23024e-13	0.0258719	0.01463	Known
Red blood cell	2:46355848_C/A	2	46355848	C	A	-0.0561036	0.0096254	7.03521e-09	0.0139522	0.021143	Known
Red blood cell	2:46360907_G/C	2	46360907	G	C	-0.0641908	0.0034665	9.75166e-76	0.193244	0.163038	Known
Red blood cell	2:46409412_C/T	2	46409412	C	T	-0.0183813	0.00266104	5.27261e-12	0.528511	0.512083	Known
Red blood cell	2:145145053_T/C	2	145145053	T	C	0.0474092	0.00457781	3.84587e-25	0.0956819	0.103091	Known
Red blood cell	2:170026596_C/T	2	170026596	C	T	0.0145266	0.00264175	3.37272e-08	0.42682	0.441583	Novel
Red blood cell	2:176974104_G/T	2	176974104	G	T	0.0186969	0.00270795	5.10826e-12	0.407801	0.43951	Known
Red blood cell	3:16932366_A/G	3	16932366	A	G	0.0689417	0.00499272	7.80288e-43	0.0727589	0.076202	Known
Red blood cell	3:16951768_C/T	3	16951768	C	T	-0.0309277	0.00264387	3.66101e-31	0.502773	0.467642	Known
Red blood cell	3:24334511_T/TTTTG	3	24334511	T	TTTTG	-0.0347011	0.003109	9.59094e-29	0.766189	0.746109	Known
Red blood cell	3:24337914_C/T	3	24337914	C	T	-0.0170661	0.00312438	4.46685e-08	0.208134	0.235475	Known
Red blood cell	3:41868509_G/A	3	41868509	G	A	0.0315913	0.00393587	9.03335e-16	0.164935	0.114494	Known
Red blood cell	3:53068042_C/T	3	53068042	C	T	0.0179518	0.00264162	1.18696e-11	0.565227	0.539521	Known
Red blood cell	3:56742474_G/A	3	56742474	G	A	-0.0204901	0.00264125	1.64635e-14	0.443659	0.461648	Novel
Red blood cell	3:128416080_G/A	3	128416080	G	A	0.0177737	0.00267832	3.85661e-11	0.355484	0.454647	Novel
Red blood cell	3:133477701_T/G	3	133477701	T	G	0.01787	0.00263566	1.2157e-11	0.426677	0.466177	Known
Red blood cell	3:142283813_A/G	3	142283813	A	G	0.0216255	0.00265071	3.01882e-16	0.42351	0.432078	Known
Red blood cell	3:169526272_T/C	3	169526272	T	C	-0.019683	0.00272086	3.4987e-13	0.609527	0.642278	Known
Red blood cell	3:195647997_T/A	3	195647997	T	A	0.0190596	0.00281589	1.03445e-11	0.50267	0.475686	Known
Red blood cell	3:195766737_T/G	3	195766737	T	G	0.0240681	0.00435145	3.87997e-08	0.89414	0.898436	Known
Red blood cell	3:195847118_C/T	3	195847118	C	T	0.0459715	0.00789316	1.36676e-09	0.0372581	0.027636	Known
Red blood cell	3:195916053_C/T	3	195916053	C	T	0.0292802	0.00267533	1.18176e-27	0.421051	0.442396	Known
Red blood cell	4:39327019_G/A	4	39327019	G	A	-0.0185768	0.0027219	6.6e-12	0.332864	0.379672	Known
Red blood cell	4:55208028_G/A	4	55208028	G	A	0.0227173	0.00312153	6.47931e-13	0.260972	0.306474	Known
Red blood cell	4:55254893_A/T	4	55254893	A	T	0.043232	0.00414262	2.80309e-25	0.123405	0.110762	Known
Red blood cell	4:55266680_T/A	4	55266680	T	A	0.042657	0.00417413	3.37045e-24	0.129054	0.128094	Known
Red blood cell	4:55349777_T/C	4	55349777	T	C	-0.0941405	0.0103297	8.63168e-19	0.025688	0.015961	Known
Red blood cell	4:55358246_C/T	4	55358246	C	T	-0.0641385	0.00585871	2.152e-27	0.0594143	0.052603	Known
Red blood cell	4:55390448_T/G	4	55390448	T	G	-0.0843281	0.00865797	2.35988e-22	0.0258811	0.0264	Known
Red blood cell	4:55397518_C/G	4	55397518	C	G	-0.0941322	0.00289474	4.52931e-228	0.320833	0.278578	Known
Red blood cell	4:55404666_G/C	4	55404666	G	C	0.0295116	0.00428889	1.19273e-11	0.114616	0.126357	Known
Red blood cell	4:55407071_T/C	4	55407071	T	C	-0.0651825	0.00996241	5.59584e-11	0.0162962	0.020006	Known
Red blood cell	4:55428220_C/G	4	55428220	C	G	-0.0257171	0.00277903	2.27316e-20	0.627744	0.584261	Known
Red blood cell	4:77410318_C/A	4	77410318	C	A	0.0198674	0.00316108	2.03104e-10	0.226599	0.215624	Known
Red blood cell	4:81181072_A/T	4	81181072	A	T	0.024209	0.00284781	4.58678e-17	0.34563	0.297847	Known
Red blood cell	4:83940917_C/A	4	83940917	C	A	-0.0222421	0.00316231	1.54508e-12	0.247841	0.210763	Known
Red blood cell	4:88053085_C/T	4	88053085	C	T	-0.0173034	0.00263077	4.11249e-11	0.56098	0.555674	Known
Red blood cell	4:89669233_C/T	4	89669233	C	T	0.0166896	0.002851	5.29289e-09	0.367129	0.315663	Novel
Red blood cell	4:144418665_A/G	4	144418665	A	G	-0.0219774	0.00389192	1.66693e-08	0.11871	0.151891	Known
Red blood cell	4:145047380_A/G	4	145047380	A	G	0.0179491	0.00273479	3.47335e-11	0.412763	0.425702	Known
Red blood cell	5:1096009_C/T	5	1096009	C	T	-0.0197215	0.00312622	3.90294e-10	0.243212	0.239333	Known
Red blood cell	5:1282319_C/A	5	1282319	C	A	0.0449406	0.00283353	4.1461e-56	0.361002	0.352745	Known
Red blood cell	5:1287505_T/C	5	1287505	T	C	-0.0318098	0.0055648	3.39554e-08	0.921463	0.937162	Known
Red blood cell	5:1343794_C/T	5	1343794	C	T	-0.0237915	0.0028158	2.12075e-17	0.463649	0.515698	Known
Red blood cell	5:60753480_C/G	5	60753480	C	G	0.0228797	0.00356553	1.67806e-10	0.178728	0.161555	Novel
Red blood cell	5:88198557_G/A	5	88198557	G	A	-0.0204763	0.00356845	9.91428e-09	0.144921	0.17713	Known
Red blood cell	5:111061847_T/G	5	111061847	T	G	-0.027636	0.00283322	2.22445e-22	0.328843	0.309412	Known
Red blood cell	5:111448229_C/T	5	111448229	C	T	-0.0146779	0.0026772	3.93941e-08	0.543558	0.581576	Known
Red blood cell	5:127238700_C/T	5	127238700	C	T	-0.0175802	0.00282508	5.43422e-10	0.293679	0.32497	Novel
Red blood cell	5:154027749_T/C	5	154027749	T	C	-0.0151553	0.00269466	1.93048e-08	0.560182	0.560001	Novel
Red blood cell	5:176817143_G/T	5	176817143	G	T	0.0204648	0.00282529	3.22352e-13	0.319304	0.309141	Known
Red blood cell	6:16298971_T/G	6	16298971	T	G	-0.111554	0.0154983	6.23282e-13	0.0106405	0.007244	Known
Red blood cell	6:25890834_C/T	6	25890834	C	T	0.0165021	0.00294303	2.39095e-08	0.6997	0.696824	Known
Red blood cell	6:28882231_C/T	6	28882231	C	T	-0.042255	0.00755056	1.9659e-08	0.0300874	0.036128	Known
Red blood cell	6:29528318_G/A	6	29528318	G	A	-0.0161445	0.00290961	2.90982e-08	0.714922	0.69203	Known
Red blood cell	6:30471575_C/T	6	30471575	C	T	0.0217842	0.00325609	2.56652e-11	0.21111	0.2244	Known
Red blood cell	6:30907335_T/C	6	30907335	T	C	-0.032395	0.00502311	8.42423e-11	0.116198	0.071449	Known
Red blood cell	6:31080926_G/A	6	31080926	G	A	-0.0335246	0.00480234	3.2539e-12	0.147224	0.078023	Known
Red blood cell	6:31236467_G/T	6	31236467	G	T	-0.0182368	0.00277581	9.09798e-11	0.536208	0.554258	Known
Red blood cell	6:31327861_C/T	6	31327861	C	T	-0.0514505	0.00657143	3.82778e-14	0.956734	0.947096	Known
Red blood cell	6:31342029_G/T	6	31342029	G	T	-0.0194707	0.00293451	3.98024e-11	0.626617	0.672708	Known
Red blood cell	6:31555130_A/G	6	31555130	A	G	-0.016517	0.00288906	9.93804e-09	0.691993	0.67201	Known
Red blood cell	6:31600696_G/A	6	31600696	G	A	0.0431562	0.00658616	5.35279e-10	0.0329856	0.055429	Known
Red blood cell	6:31868938_C/T	6	31868938	C	T	-0.0470378	0.00479133	1.20117e-22	0.0892226	0.082467	Known
Red blood cell	6:31973462_T/C	6	31973462	T	C	-0.0309518	0.00479835	1.19292e-10	0.095024	0.100973	Known
Red blood cell	6:32011235_C/T	6	32011235	C	T	0.0234331	0.00274442	1.98671e-17	0.500359	0.509471	Known
Red blood cell	6:32184345_T/C	6	32184345	T	C	-0.0166643	0.00274306	2.81553e-09	0.439793	0.490058	Known
Red blood cell	6:32191730_G/A	6	32191730	G	A	0.0198749	0.00274276	6.13908e-13	0.385227	0.492649	Known
Red blood cell	6:32558284_T/C	6	32558284	T	C	-0.0246776	0.00371167	2.05791e-11	0.23352	0.1916	Known
Red blood cell	6:32609607_G/A	6	32609607	G	A	-0.0280078	0.00368008	5.47017e-14	0.180325	0.183754	Known
Red blood cell	6:32627039_A/G	6	32627039	A	G	-0.0187203	0.00307877	8.35039e-10	0.674127	0.704695	Known
Red blood cell	6:32671908_G/T	6	32671908	G	T	0.0206624	0.00296893	4.44993e-12	0.296873	0.330013	Known
Red blood cell	6:32739888_T/C	6	32739888	T	C	-0.0226439	0.00277672	3.93215e-16	0.330458	0.391696	Known
Red blood cell	6:34205532_G/T	6	34205532	G	T	-0.0277174	0.00405966	1.27152e-11	0.131194	0.113903	Known
Red blood cell	6:41686988_A/G	6	41686988	A	G	0.0542371	0.00794236	2.86145e-10	0.0435179	0.023889	Known
Red blood cell	6:41702979_C/T	6	41702979	C	T	0.0308976	0.00359806	6.33571e-18	0.193653	0.165337	Known
Red blood cell	6:41708938_C/G	6	41708938	C	G	-0.0172326	0.00288439	4.04914e-09	0.289493	0.288208	Known
Red blood cell	6:41715997_C/T	6	41715997	C	T	0.0186011	0.0030113	7.73847e-10	0.747665	0.741793	Known
Red blood cell	6:41748642_A/G	6	41748642	A	G	0.0681577	0.0087233	5.2082e-15	0.0175502	0.028279	Known
Red blood cell	6:41762246_C/T	6	41762246	C	T	-0.0505099	0.00819579	3.30973e-10	0.0249461	0.036445	Known
Red blood cell	6:41860745_G/T	6	41860745	G	T	0.0627953	0.00719926	2.85327e-18	0.0372176	0.042292	Known
Red blood cell	6:41902352_C/T	6	41902352	C	T	-0.0431002	0.00282675	2.45457e-52	0.268458	0.333023	Known
Red blood cell	6:41925159_G/A	6	41925159	G	A	0.0703155	0.00327651	2.5173e-100	0.218748	0.188832	Known
Red blood cell	6:41987765_C/G	6	41987765	C	G	0.0176538	0.00267904	6.05336e-11	0.646893	0.578033	Known
Red blood cell	6:41999003_G/T	6	41999003	G	T	-0.0271526	0.00395991	4.71018e-12	0.142407	0.14407	Known
Red blood cell	6:42007468_C/T	6	42007468	C	T	0.0227734	0.00325547	6.49755e-12	0.220896	0.23324	Known
Red blood cell	6:43731854_C/T	6	43731854	C	T	-0.0210934	0.00296496	1.1697e-12	0.737288	0.697331	Known
Red blood cell	6:43798902_C/T	6	43798902	C	T	0.0256609	0.0030621	7.69531e-17	0.765757	0.753146	Known
Red blood cell	6:43829251_C/T	6	43829251	C	T	0.0179849	0.00281614	2.17717e-10	0.356924	0.304391	Known
Red blood cell	6:43863764_G/C	6	43863764	G	C	-0.018782	0.002773	1.47004e-11	0.639999	0.627852	Known
Red blood cell	6:43973964_T/G	6	43973964	T	G	0.0302712	0.00336228	5.42788e-19	0.222483	0.174996	Known
Red blood cell	6:44003030_A/G	6	44003030	A	G	0.020832	0.00299284	3.53297e-12	0.295947	0.262928	Known
Red blood cell	6:44020410_A/G	6	44020410	A	G	-0.0202001	0.00332382	1.29902e-09	0.194377	0.193026	Known
Red blood cell	6:44037330_G/A	6	44037330	G	A	-0.0410419	0.0052967	2.30313e-14	0.0791256	0.075977	Known
Red blood cell	6:54973761_C/A	6	54973761	C	A	-0.0681939	0.00568958	3.47284e-33	0.0562609	0.067664	Known
Red blood cell	6:55038295_A/G	6	55038295	A	G	0.0171105	0.00264388	7.71729e-11	0.543945	0.586821	Known
Red blood cell	6:55548808_G/A	6	55548808	G	A	0.0150749	0.00269524	2.36146e-08	0.441739	0.43287	Known
Red blood cell	6:109564095_G/C	6	109564095	G	C	-0.0179738	0.00269611	3.23417e-11	0.629751	0.607516	Known
Red blood cell	6:109632799_A/G	6	109632799	A	G	-0.0483191	0.00430327	1.14216e-28	0.120948	0.096305	Known
Red blood cell	6:109717698_T/C	6	109717698	T	C	0.0266501	0.0031719	4.35738e-17	0.195564	0.236331	Known
Red blood cell	6:134821469_A/G	6	134821469	A	G	0.0208939	0.00352936	4.13807e-09	0.867739	0.781615	Known
Red blood cell	6:134856353_C/T	6	134856353	C	T	0.0319775	0.00538189	3.82821e-09	0.928964	0.937837	Known
Red blood cell	6:135069013_C/T	6	135069013	C	T	0.030933	0.00308627	1.53384e-23	0.2259	0.245481	Known
Red blood cell	6:135142385_T/C	6	135142385	T	C	-0.0237294	0.00387543	1.64573e-09	0.150945	0.14762	Known
Red blood cell	6:135158129_T/TC	6	135158129	T	TC	-0.0422283	0.00321625	2.47247e-39	0.823755	0.774833	Known
Red blood cell	6:135237686_G/A	6	135237686	G	A	-0.0221707	0.00263689	3.59031e-17	0.511434	0.480432	Known
Red blood cell	6:135251339_T/G	6	135251339	T	G	-0.0942996	0.0078682	1.41741e-32	0.0328867	0.031454	Known
Red blood cell	6:135282497_T/C	6	135282497	T	C	0.107547	0.00768051	1.06568e-43	0.0211482	0.037103	Known
Red blood cell	6:135348254_C/T	6	135348254	C	T	0.061002	0.00687179	1.3588e-17	0.0645069	0.043321	Known
Red blood cell	6:135367541_G/C	6	135367541	G	C	-0.114961	0.00592096	2.71885e-83	0.0535199	0.061733	Known
Red blood cell	6:135372837_T/C	6	135372837	T	C	0.0570889	0.00747157	1.86693e-14	0.0420039	0.035598	Known
Red blood cell	6:135414160_T/C	6	135414160	T	C	-0.0931597	0.008514	1.7048e-26	0.0328802	0.022281	Known
Red blood cell	6:135414499_G/A	6	135414499	G	A	-0.106212	0.00756009	1.80577e-44	0.0169314	0.038019	Known
Red blood cell	6:135417460_G/T	6	135417460	G	T	0.0928731	0.00420578	4.94846e-108	0.112469	0.107455	Known
Red blood cell	6:135417574_T/C	6	135417574	T	C	0.11096	0.0124772	6.03802e-19	0.0141546	0.011713	Known
Red blood cell	6:135422296_A/T	6	135422296	A	T	-0.11578	0.00271154	0	0.356274	0.371157	Known
Red blood cell	6:135433303_G/A	6	135433303	G	A	0.0481126	0.00847439	1.61372e-08	0.0356935	0.026484	Known
Red blood cell	6:135446826_C/G	6	135446826	C	G	0.072353	0.00297466	4.66294e-130	0.250903	0.273209	Known
Red blood cell	6:135452860_A/G	6	135452860	A	G	0.0741674	0.0108105	7.57832e-12	0.012525	0.020261	Known
Red blood cell	6:135454784_C/T	6	135454784	C	T	-0.0700481	0.00544988	4.06321e-37	0.0710467	0.061939	Known
Red blood cell	6:135478149_G/A	6	135478149	G	A	0.0660798	0.00705581	7.02667e-21	0.0295057	0.044908	Known
Red blood cell	6:135481253_GC/G	6	135481253	GC	G	-0.145612	0.0108432	3.58701e-38	0.0251272	0.016215	Known
Red blood cell	6:135517196_A/G	6	135517196	A	G	0.0390927	0.00576649	1.21127e-11	0.0561535	0.069346	Known
Red blood cell	6:135535786_T/C	6	135535786	T	C	-0.0694044	0.00796447	2.76182e-18	0.0294036	0.029722	Known
Red blood cell	6:135546166_C/CT	6	135546166	C	CT	-0.029091	0.00308549	4.46597e-21	0.230834	0.299359	Known
Red blood cell	6:135591392_A/G	6	135591392	A	G	0.0313885	0.00311098	6.69717e-24	0.2739	0.289668	Known
Red blood cell	6:135619300_A/C	6	135619300	A	C	0.0472872	0.007035	2.98802e-11	0.0505465	0.047122	Known
Red blood cell	6:135757115_T/C	6	135757115	T	C	0.0572461	0.00845119	1.52651e-11	0.0193326	0.028683	Known
Red blood cell	6:135878100_T/C	6	135878100	T	C	0.0509494	0.00783514	1.10217e-10	0.0244332	0.032871	Known
Red blood cell	6:135922623_A/G	6	135922623	A	G	-0.0486763	0.00631151	8.22545e-15	0.0517747	0.063122	Known
Red blood cell	6:136030992_GC/G	6	136030992	GC	G	-0.0390905	0.00619908	3.20513e-10	0.0482999	0.047545	Known
Red blood cell	6:136087428_G/T	6	136087428	G	T	0.0169825	0.00288769	4.09035e-09	0.334035	0.341532	Known
Red blood cell	6:136186007_G/A	6	136186007	G	A	0.033645	0.00352777	7.68782e-22	0.199624	0.175551	Known
Red blood cell	6:136223656_T/TC	6	136223656	T	TC	-0.0199835	0.0034382	6.44126e-09	0.194362	0.191985	Known
Red blood cell	6:136355767_C/G	6	136355767	C	G	-0.0184119	0.00326994	2.23828e-08	0.161798	0.234786	Known
Red blood cell	6:139839423_C/A	6	139839423	C	A	0.0220639	0.00312511	2.80752e-12	0.236179	0.226155	Known
Red blood cell	6:164458287_T/C	6	164458287	T	C	0.0228863	0.00266449	1.83179e-17	0.446042	0.408613	Known
Red blood cell	7:1286912_T/C	7	1286912	T	C	-0.0327774	0.00283682	2.51396e-30	0.360614	0.317843	Known
Red blood cell	7:1321809_T/C	7	1321809	T	C	-0.0175605	0.00304661	9.97169e-09	0.741447	0.699479	Known
Red blood cell	7:26009491_A/G	7	26009491	A	G	-0.0156533	0.00266287	4.08851e-09	0.496143	0.461764	Novel
Red blood cell	7:28257321_A/G	7	28257321	A	G	0.0211488	0.00328263	1.23951e-10	0.246999	0.192605	Novel
Red blood cell	7:44926827_G/A	7	44926827	G	A	-0.0192178	0.00344851	1.97303e-08	0.181152	0.174254	Novel
Red blood cell	7:50427982_G/A	7	50427982	G	A	-0.0360201	0.00283715	6.49566e-37	0.323603	0.314955	Known
Red blood cell	7:50461684_G/A	7	50461684	G	A	-0.0222829	0.00299536	9.246e-14	0.275622	0.257323	Known
Red blood cell	7:50633707_AC/A	7	50633707	AC	A	-0.0186201	0.00303364	7.07099e-10	0.253586	0.271551	Known
Red blood cell	7:80304855_T/G	7	80304855	T	G	0.0357162	0.00586301	5.30112e-09	0.0703561	0.047693	Novel
Red blood cell	7:92256905_C/T	7	92256905	C	T	-0.0209812	0.0033472	4.141e-10	0.805107	0.8057	Known
Red blood cell	7:92301040_C/T	7	92301040	C	T	0.0150262	0.00264168	1.16086e-08	0.49344	0.453286	Known
Red blood cell	7:92614286_T/C	7	92614286	T	C	0.0263822	0.00369004	7.2261e-13	0.156032	0.14853	Known
Red blood cell	7:92636040_C/T	7	92636040	C	T	-0.0261491	0.00374064	2.31241e-12	0.176711	0.156866	Known
Red blood cell	7:92681820_A/G	7	92681820	A	G	-0.0149833	0.00268534	1.80767e-08	0.418163	0.387934	Known
Red blood cell	7:92682609_G/A	7	92682609	G	A	0.0189174	0.00336783	2.5949e-08	0.200025	0.186832	Known
Red blood cell	7:99616291_T/C	7	99616291	T	C	-0.0178326	0.00265488	2.40627e-11	0.48341	0.438519	Known
Red blood cell	7:100225135_C/A	7	100225135	C	A	-0.0885056	0.00931282	6.73886e-21	0.028764	0.02089	Known
Red blood cell	7:100235508_G/A	7	100235508	G	A	0.0498047	0.0037056	4.91172e-41	0.139361	0.14989	Known
Red blood cell	7:100245187_C/T	7	100245187	C	T	-0.0411966	0.00679506	2.67415e-09	0.043641	0.041387	Known
Red blood cell	7:100312245_G/A	7	100312245	G	A	-0.0277424	0.0028161	1.27693e-22	0.36956	0.359062	Known
Red blood cell	7:100365037_C/T	7	100365037	C	T	0.0443358	0.00624243	1.28814e-12	0.0512763	0.045424	Known
Red blood cell	7:100370800_T/C	7	100370800	T	C	0.0196689	0.00304099	1.57997e-10	0.284479	0.229667	Known
Red blood cell	7:129547836_C/T	7	129547836	C	T	-0.0176197	0.00278568	2.50406e-10	0.503854	0.517353	Novel
Red blood cell	7:135305619_G/C	7	135305619	G	C	-0.0223839	0.00337741	4.1192e-11	0.154532	0.210653	Known
Red blood cell	8:21823025_G/A	8	21823025	G	A	-0.0228757	0.002835	4.56866e-16	0.37521	0.291138	Known
Red blood cell	8:76448174_T/C	8	76448174	T	C	-0.0216431	0.00366303	3.03926e-09	0.151188	0.152666	Known
Red blood cell	8:103291591_C/T	8	103291591	C	T	-0.0167116	0.00264961	3.58799e-10	0.446621	0.445694	Novel
Red blood cell	8:116281423_G/A	8	116281423	G	A	0.0143323	0.00262854	4.95548e-08	0.458833	0.446295	Known
Red blood cell	8:116560619_T/C	8	116560619	T	C	0.0282134	0.0031745	6.4538e-19	0.803492	0.769753	Known
Red blood cell	8:116663898_G/A	8	116663898	G	A	0.0264237	0.00295152	5.21678e-19	0.283022	0.268421	Known
Red blood cell	8:116724313_G/A	8	116724313	G	A	-0.0493347	0.00784467	2.28883e-10	0.0237527	0.032685	Known
Red blood cell	8:126507389_C/A	8	126507389	C	A	0.0206207	0.00285725	5.955e-13	0.712972	0.696298	Known
Red blood cell	9:4664852_A/G	9	4664852	A	G	0.0265102	0.00450764	3.75305e-09	0.0825229	0.098438	Known
Red blood cell	9:4763176_T/C	9	4763176	T	C	0.0173808	0.00307968	1.55086e-08	0.780636	0.755226	Known
Red blood cell	9:4792339_C/T	9	4792339	C	T	0.0207799	0.00319885	1.2897e-10	0.782411	0.790308	Known
Red blood cell	9:4803065_A/C	9	4803065	A	C	-0.0373044	0.00475167	1.18832e-14	0.101345	0.077844	Known
Red blood cell	9:4845242_G/A	9	4845242	G	A	-0.0363353	0.00263362	5.77096e-43	0.497185	0.535044	Known
Red blood cell	9:130586621_C/G	9	130586621	C	G	-0.0346776	0.00519042	6.88782e-11	0.0798322	0.063648	Novel
Red blood cell	9:130623202_A/G	9	130623202	A	G	-0.0354704	0.00458705	2.57775e-14	0.903938	0.908948	Novel
Red blood cell	9:136042765_C/T	9	136042765	C	T	-0.0549433	0.00814558	5.49361e-12	0.0169403	0.035943	Known
Red blood cell	9:136055759_G/C	9	136055759	G	C	-0.0305196	0.003647	3.17277e-17	0.826915	0.842632	Known
Red blood cell	9:136081705_T/C	9	136081705	T	C	0.0435492	0.00755566	1.14172e-08	0.035987	0.031501	Known
Red blood cell	9:136128558_T/C	9	136128558	T	C	0.0742489	0.00337934	2.03534e-104	0.214623	0.174366	Known
Red blood cell	9:136138765_GCGCCCACCACTA/G	9	136138765	GCGCCCACCACTA	G	-0.0554401	0.00674107	7.45335e-16	0.0133202	0.05086	Known
Red blood cell	9:136141870_C/T	9	136141870	C	T	-0.06392	0.00294472	8.73403e-104	0.259836	0.275511	Known
Red blood cell	9:136168918_G/A	9	136168918	G	A	-0.0572969	0.00955933	2.00655e-09	0.0205817	0.0204	Known
Red blood cell	9:136311391_A/G	9	136311391	A	G	-0.0169372	0.00282555	2.53431e-09	0.319079	0.32769	Known
Red blood cell	9:136323632_C/A	9	136323632	C	A	-0.0345181	0.00313499	7.44202e-28	0.30277	0.33712	Known
Red blood cell	9:136365146_T/G	9	136365146	T	G	-0.0301831	0.00479948	5.56288e-10	0.897438	0.914928	Known
Red blood cell	9:136385437_A/G	9	136385437	A	G	0.0214383	0.00307263	6.65195e-12	0.712451	0.675741	Known
Red blood cell	10:27438713_T/A	10	27438713	T	A	0.0155391	0.00269912	1.23516e-08	0.436769	0.382463	Novel
Red blood cell	10:45400235_G/A	10	45400235	G	A	-0.0240277	0.00272969	2.07507e-18	0.347984	0.371963	Known
Red blood cell	10:46114121_A/G	10	46114121	A	G	-0.0326309	0.00375481	3.79427e-18	0.125516	0.150473	Known
Red blood cell	10:51575535_C/G	10	51575535	C	G	-0.0379939	0.00437228	2.32491e-18	0.0782439	0.116979	Known
Red blood cell	10:101274033_A/G	10	101274033	A	G	-0.0282176	0.00266082	4.28656e-26	0.379714	0.449378	Known
Red blood cell	10:103553482_A/G	10	103553482	A	G	-0.0258667	0.00462751	2.88899e-08	0.100794	0.097919	Known
Red blood cell	10:105680586_T/C	10	105680586	T	C	0.0391067	0.00487614	6.96366e-16	0.084245	0.077967	Known
Red blood cell	11:213740_C/T	11	213740	C	T	-0.0398038	0.00400585	2.07355e-23	0.115119	0.124733	Known
Red blood cell	11:8869129_A/G	11	8869129	A	G	-0.0182549	0.00268153	1.4283e-11	0.389767	0.40087	Novel
Red blood cell	11:9838235_A/G	11	9838235	A	G	0.0195624	0.00349992	3.28027e-08	0.197752	0.161526	Novel
Red blood cell	11:19219499_G/A	11	19219499	G	A	0.0187607	0.00281982	2.78507e-11	0.692576	0.655103	Known
Red blood cell	11:30749090_T/C	11	30749090	T	C	0.0185659	0.00275669	2.53333e-11	0.390691	0.352548	Novel
Red blood cell	11:61548559_A/G	11	61548559	A	G	0.0240133	0.00279241	6.5477e-18	0.323032	0.39607	Known
Red blood cell	11:95497171_C/T	11	95497171	C	T	-0.0154385	0.00269201	9.87768e-09	0.450261	0.38116	Novel
Red blood cell	11:108284833_A/G	11	108284833	A	G	0.0263991	0.00262305	6.36332e-24	0.439472	0.469938	Known
Red blood cell	12:2518352_T/C	12	2518352	T	C	0.0253296	0.00277099	6.13204e-20	0.332479	0.336783	Known
Red blood cell	12:4132518_G/GC	12	4132518	G	GC	0.0217459	0.00329963	3.75699e-11	0.721119	0.719297	Known
Red blood cell	12:4318916_G/C	12	4318916	G	C	0.018234	0.00318025	7.08615e-09	0.260364	0.23102	Known
Red blood cell	12:4324943_C/G	12	4324943	C	G	0.0207349	0.00270008	9.10933e-15	0.412481	0.381688	Known
Red blood cell	12:4330215_C/T	12	4330215	C	T	-0.0450917	0.00285945	2.23023e-55	0.293678	0.374552	Known
Red blood cell	12:4351287_A/C	12	4351287	A	C	0.0167504	0.00275846	1.3622e-09	0.616539	0.561148	Known
Red blood cell	12:4388084_C/G	12	4388084	C	G	-0.0197018	0.00326636	1.1738e-09	0.156795	0.223582	Known
Red blood cell	12:6646320_T/C	12	6646320	T	C	0.0155419	0.00265736	4.19645e-09	0.460342	0.485766	Known
Red blood cell	12:26801236_T/C	12	26801236	T	C	0.0165576	0.00291198	1.29821e-08	0.284468	0.283118	Novel
Red blood cell	12:52317465_C/CG	12	52317465	C	CG	0.0197503	0.00289042	1.0619e-11	0.289257	0.293285	Novel
Red blood cell	12:53775742_CAA/C	12	53775742	CAA	C	0.0202036	0.00312708	1.37523e-10	0.238307	0.222025	Novel
Red blood cell	12:57151329_A/G	12	57151329	A	G	0.0198558	0.00265837	7.33186e-14	0.506036	0.438201	Known
Red blood cell	12:110098272_A/G	12	110098272	A	G	0.0355536	0.00588075	1.44691e-09	0.0407851	0.062228	Known
Red blood cell	12:111274756_T/C	12	111274756	T	C	-0.0159471	0.00280968	1.28881e-08	0.319975	0.363475	Known
Red blood cell	12:111346399_G/T	12	111346399	G	T	-0.0165992	0.00271068	8.07608e-10	0.435873	0.459078	Known
Red blood cell	12:111412908_C/T	12	111412908	C	T	-0.0165903	0.00284358	2.52356e-09	0.424439	0.468234	Known
Red blood cell	12:111623138_A/G	12	111623138	A	G	0.0195192	0.00273836	2.87676e-13	0.551608	0.566422	Known
Red blood cell	12:111864684_T/C	12	111864684	T	C	0.0226998	0.00374618	1.90581e-09	0.884525	0.830563	Known
Red blood cell	12:112060842_T/C	12	112060842	T	C	-0.0293136	0.00307749	6.42654e-21	0.325664	0.227633	Known
Red blood cell	12:112168009_G/A	12	112168009	G	A	0.0474755	0.00320633	2.37971e-49	0.156371	0.245367	Known
Red blood cell	12:112733614_A/T	12	112733614	A	T	-0.0295664	0.00340391	2.86853e-18	0.255644	0.230179	Known
Red blood cell	12:113039943_C/T	12	113039943	C	T	-0.0171031	0.00273649	2.68561e-10	0.395752	0.360187	Known
Red blood cell	12:113235279_C/T	12	113235279	C	T	0.0162317	0.00286203	2.19252e-08	0.503449	0.516742	Known
Red blood cell	12:113276618_T/C	12	113276618	T	C	-0.0152346	0.00266684	1.05084e-08	0.580441	0.540164	Known
Red blood cell	12:113436823_A/G	12	113436823	A	G	0.0222307	0.00281613	2.71039e-15	0.308072	0.371528	Known
Red blood cell	12:113519816_T/G	12	113519816	T	G	0.0162428	0.00296283	4.42451e-08	0.23805	0.296125	Known
Red blood cell	12:133051210_T/C	12	133051210	T	C	-0.027167	0.00405706	4.58566e-11	0.137389	0.14138	Known
Red blood cell	12:133053042_T/C	12	133053042	T	C	-0.0182224	0.00299206	1.68901e-09	0.67943	0.649421	Known
Red blood cell	13:41240106_C/T	13	41240106	C	T	0.0342426	0.00369825	3.59158e-20	0.145775	0.157213	Known
Red blood cell	13:41257811_C/T	13	41257811	C	T	-0.0408038	0.00317016	3.44446e-37	0.241917	0.224261	Known
Red blood cell	13:41459459_TAC/T	13	41459459	TAC	T	-0.0373207	0.0064042	7.47807e-09	0.0628516	0.040209	Known
Red blood cell	13:41584690_T/C	13	41584690	T	C	-0.0153198	0.00267532	9.45917e-09	0.570334	0.567857	Known
Red blood cell	13:50811031_A/G	13	50811031	A	G	-0.0167462	0.00291566	8.25111e-09	0.737931	0.708563	Known
Red blood cell	13:75989715_A/C	13	75989715	A	C	0.0176507	0.00315849	1.9642e-08	0.243453	0.216871	Known
Red blood cell	13:76055602_G/A	13	76055602	G	A	0.0363082	0.00324489	2.99037e-28	0.247393	0.192595	Known
Red blood cell	13:76356557_C/T	13	76356557	C	T	0.0205138	0.00333752	1.58782e-09	0.221218	0.180832	Known
Red blood cell	13:109447145_A/G	13	109447145	A	G	-0.0169314	0.00271905	4.85121e-10	0.363003	0.404415	Novel
Red blood cell	14:24691151_C/T	14	24691151	C	T	0.0393246	0.00490524	8.43278e-16	0.0874517	0.074478	Known
Red blood cell	14:64712355_A/G	14	64712355	A	G	0.0211987	0.00375975	1.85567e-08	0.167466	0.133178	Known
Red blood cell	15:65749680_T/C	15	65749680	T	C	0.0236843	0.00282256	4.59853e-17	0.680063	0.664308	Known
Red blood cell	15:72473928_T/C	15	72473928	T	C	-0.0175063	0.0027226	1.76162e-10	0.398901	0.361371	Known
Red blood cell	15:75509767_G/A	15	75509767	G	A	0.0189856	0.00341183	2.73799e-08	0.768494	0.806962	Known
Red blood cell	15:78552232_C/CA	15	78552232	C	CA	0.0177646	0.00273253	8.10937e-11	0.348457	0.370066	Known
Red blood cell	15:81860965_T/G	15	81860965	T	G	0.0161943	0.00277356	6.649e-09	0.672351	0.649353	Novel
Red blood cell	15:91499986_G/T	15	91499986	G	T	0.0159664	0.00269903	3.63665e-09	0.416075	0.459005	Novel
Red blood cell	15:102065008_T/C	15	102065008	T	C	0.0151476	0.00267732	1.65739e-08	0.556368	0.584128	Novel
Red blood cell	16:139367_G/A	16	139367	G	A	0.0212865	0.00267322	1.96334e-15	0.501854	0.523183	Known
Red blood cell	16:187788_T/G	16	187788	T	G	0.0705598	0.00483406	9.13941e-48	0.0912739	0.084866	Known
Red blood cell	16:190968_A/G	16	190968	A	G	-0.0244719	0.00270679	3.41823e-19	0.438148	0.449553	Known
Red blood cell	16:209001_G/A	16	209001	G	A	-0.0222164	0.00336271	4.33815e-11	0.173892	0.210027	Known
Red blood cell	16:324479_C/G	16	324479	C	G	0.0264122	0.00347391	2.98103e-14	0.179264	0.23704	Known
Red blood cell	16:570791_C/A	16	570791	C	A	0.0509192	0.00671537	2.07995e-14	0.0525208	0.043936	Known
Red blood cell	16:10945881_T/A	16	10945881	T	A	0.0157839	0.00279774	1.21081e-08	0.389571	0.421588	Novel
Red blood cell	16:20407196_T/C	16	20407196	T	C	0.0200428	0.00343877	5.49493e-09	0.141938	0.201479	Novel
Red blood cell	16:30103160_C/A	16	30103160	C	A	0.0266475	0.00275511	5.95999e-22	0.627952	0.646506	Known
Red blood cell	16:67691668_A/G	16	67691668	A	G	0.0218032	0.00366252	2.639e-09	0.130859	0.159817	Novel
Red blood cell	16:72079657_C/T	16	72079657	C	T	-0.0190733	0.00322118	1.04139e-08	0.245498	0.210709	Novel
Red blood cell	16:88856084_C/G	16	88856084	C	G	-0.0245587	0.00278363	1.32642e-18	0.644863	0.624418	Known
Red blood cell	16:88893013_C/G	16	88893013	C	G	-0.0154822	0.002753	1.96684e-08	0.649548	0.608469	Known
Red blood cell	16:89536613_A/G	16	89536613	A	G	-0.019788	0.0031747	8.10229e-10	0.739466	0.793974	Known
Red blood cell	17:7462969_A/G	17	7462969	A	G	0.0181808	0.00280294	1.18511e-10	0.666332	0.684564	Novel
Red blood cell	17:8157310_C/T	17	8157310	C	T	-0.0167576	0.00269039	7.88588e-10	0.613154	0.617279	Novel
Red blood cell	17:16840308_A/G	17	16840308	A	G	-0.0238298	0.00275493	5.36221e-18	0.341924	0.376236	Known
Red blood cell	17:27152869_T/C	17	27152869	T	C	-0.0204781	0.00280072	4.21429e-13	0.304	0.336291	Novel
Red blood cell	17:44289832_A/G	17	44289832	A	G	0.0319435	0.00283935	5.72946e-29	0.530886	0.490719	Known
Red blood cell	17:44865439_T/G	17	44865439	T	G	0.0173775	0.00278074	4.60441e-10	0.607114	0.672003	Known
Red blood cell	17:46596268_G/C	17	46596268	G	C	-0.0321977	0.00551475	1.26119e-08	0.0710832	0.056317	Known
Red blood cell	17:46654430_G/A	17	46654430	G	A	0.0210056	0.00314506	1.85226e-11	0.246744	0.219611	Known
Red blood cell	17:59466701_T/A	17	59466701	T	A	-0.0218961	0.00272644	1.20175e-15	0.495337	0.448285	Known
Red blood cell	17:59475888_A/C	17	59475888	A	C	-0.0158562	0.00281854	1.84974e-08	0.70358	0.667004	Known
Red blood cell	17:60666082_C/G	17	60666082	C	G	-0.0188022	0.00321746	6.11322e-09	0.802021	0.783901	Novel
Red blood cell	17:76121318_G/A	17	76121318	G	A	-0.0234647	0.0028754	3.51395e-16	0.290167	0.319896	Known
Red blood cell	17:76124810_A/AG	17	76124810	A	AG	0.0420424	0.003737	5.4917e-29	0.167285	0.14012	Known
Red blood cell	17:76144319_T/A	17	76144319	T	A	0.0222008	0.00365604	1.69208e-09	0.187928	0.162887	Known
Red blood cell	18:41972228_C/T	18	41972228	C	T	0.0175347	0.00296672	3.46317e-09	0.259514	0.272936	Novel
Red blood cell	18:43752220_CG/C	18	43752220	CG	C	-0.015657	0.00262209	2.53602e-09	0.515985	0.490799	Known
Red blood cell	18:60828019_A/ACGT	18	60828019	A	ACGT	-0.016332	0.00265485	1.11436e-09	0.525201	0.533749	Novel
Red blood cell	19:1063443_A/G	19	1063443	A	G	0.0214275	0.00272954	6.79383e-15	0.650075	0.628843	Known
Red blood cell	19:2187846_G/A	19	2187846	G	A	0.0289481	0.00502682	9.62988e-09	0.0970541	0.098084	Known
Red blood cell	19:2195799_A/G	19	2195799	A	G	0.0219857	0.00265917	1.55024e-16	0.569703	0.568124	Known
Red blood cell	19:4077426_G/A	19	4077426	G	A	-0.0218597	0.00394678	2.96972e-08	0.176719	0.17143	Novel
Red blood cell	19:7298723_A/G	19	7298723	A	G	-0.0147309	0.00268894	4.75118e-08	0.429924	0.416792	Novel
Red blood cell	19:12994618_C/T	19	12994618	C	T	0.0728146	0.00631421	1.55093e-30	0.0330093	0.051095	Known
Red blood cell	19:13026475_C/T	19	13026475	C	T	-0.0675111	0.0103029	7.12392e-11	0.0155275	0.020478	Known
Red blood cell	19:13038791_A/G	19	13038791	A	G	0.0411871	0.00390049	1.60085e-25	0.848739	0.876745	Known
Red blood cell	19:33750393_G/A	19	33750393	G	A	0.0263879	0.00270359	6.6874e-22	0.497783	0.511129	Known
Red blood cell	19:33754396_G/A	19	33754396	G	A	0.0860594	0.0100885	1.7238e-17	0.0176891	0.020161	Known
Red blood cell	19:33754548_C/T	19	33754548	C	T	0.0864204	0.00984573	4.39406e-17	0.0261938	0.01872	Known
Red blood cell	19:33764678_C/T	19	33764678	C	T	0.0216875	0.00317518	1.16867e-11	0.216018	0.247089	Known
Red blood cell	19:33795885_A/G	19	33795885	A	G	0.033998	0.00394452	5.25054e-17	0.159951	0.156197	Known
Red blood cell	19:41240363_A/C	19	41240363	A	C	0.0225109	0.00304881	2.62496e-13	0.280256	0.233914	Known
Red blood cell	19:41305793_CTCTG/C	19	41305793	CTCTG	C	0.0173031	0.00277774	6.05779e-10	0.593931	0.611875	Known
Red blood cell	19:50012574_G/A	19	50012574	G	A	-0.0303352	0.00387929	8.35443e-15	0.158151	0.144642	Known
Red blood cell	19:50137210_G/A	19	50137210	G	A	0.0237352	0.00358283	5.85385e-11	0.195995	0.161843	Known
Red blood cell	19:50215740_G/A	19	50215740	G	A	0.0382106	0.00603889	7.23369e-10	0.0678346	0.053556	Known
Red blood cell	20:49068918_G/GAC	20	49068918	G	GAC	0.0165478	0.00264841	5.19878e-10	0.494945	0.51597	Known
Red blood cell	20:49099809_C/T	20	49099809	C	T	0.0231569	0.00286027	5.24318e-16	0.302079	0.304464	Known
Red blood cell	20:55990426_C/T	20	55990426	C	T	-0.0171007	0.00266739	2.33948e-10	0.428314	0.479893	Known
Red blood cell	20:62470104_C/T	20	62470104	C	T	0.0201647	0.00274397	2.77797e-13	0.393816	0.443186	Known
Red blood cell	20:62532061_A/G	20	62532061	A	G	-0.0212902	0.00308346	5.88228e-12	0.213985	0.249181	Known
Red blood cell	20:62546062_T/G	20	62546062	T	G	-0.021602	0.00355487	2.06719e-09	0.804295	0.848916	Known
Red blood cell	21:16426938_T/C	21	16426938	T	C	-0.0188994	0.00319136	3.36959e-09	0.227722	0.220077	Known
Red blood cell	21:16794774_T/C	21	16794774	T	C	-0.0194523	0.0029577	5.14122e-11	0.272858	0.268904	Known
Red blood cell	21:35188191_CAAAG/C	21	35188191	CAAAG	C	0.018085	0.00298979	2.03308e-09	0.729823	0.7356	Known
Red blood cell	21:37834258_T/C	21	37834258	T	C	0.0169558	0.00267991	2.98315e-10	0.475471	0.42816	Novel
Red blood cell	22:21972501_T/TAGTGAA	22	21972501	T	TAGTGAA	0.0185152	0.00265187	3.59744e-12	0.424804	0.479665	Known
Red blood cell	22:30655692_G/A	22	30655692	G	A	-0.0226964	0.00384914	4.08813e-09	0.140155	0.137391	Novel
Red blood cell	22:30680426_C/A	22	30680426	C	A	-0.0525522	0.00960288	4.41443e-08	0.0186913	0.021329	Novel
Red blood cell	22:43101397_G/A	22	43101397	G	A	0.023553	0.00319666	4.80731e-13	0.723995	0.785673	Novel
Red blood cell	22:46025042_G/A	22	46025042	G	A	0.0248798	0.00282053	1.11714e-18	0.270053	0.355858	Known
Red blood cell	22:46368130_T/C	22	46368130	T	C	0.024596	0.00322554	2.47493e-14	0.777914	0.72161	Known
Red blood cell	22:50966634_G/T	22	50966634	G	T	-0.030393	0.00297157	1.71814e-24	0.73714	0.737332	Known
Red blood cell	22:51006988_T/C	22	51006988	T	C	0.0149554	0.00266921	1.5797e-08	0.557347	0.499116	Known
Hemoglobin	1:16370733_CAG/C	1	16370733	CAG	C	0.0201366	0.00279795	2.25477e-12	0.696418	0.751037	Known
Hemoglobin	1:46413257_G/A	1	46413257	G	A	0.0228018	0.00285593	1.83921e-15	0.212651	0.259586	Known
Hemoglobin	1:115783572_T/C	1	115783572	T	C	-0.0145967	0.002641	4.09416e-08	0.694567	0.705241	Novel
Hemoglobin	1:118258703_A/C	1	118258703	A	C	0.0161916	0.00260151	6.41295e-10	0.357972	0.321633	Novel
Hemoglobin	1:151576357_C/A	1	151576357	C	A	-0.0154343	0.00273649	4.42893e-08	0.297544	0.258551	Known
Hemoglobin	1:155072014_G/T	1	155072014	G	T	-0.0406817	0.00554681	1.26976e-13	0.0798955	0.042119	Known
Hemoglobin	1:156095359_A/C	1	156095359	A	C	-0.0444592	0.00685312	1.78431e-10	0.047097	0.029349	Known
Hemoglobin	1:156297288_T/C	1	156297288	T	C	-0.0222767	0.00292724	2.92426e-14	0.232495	0.20997	Known
Hemoglobin	1:161518908_C/T	1	161518908	C	T	0.0191385	0.00331594	8.33394e-09	0.179614	0.206711	Known
Hemoglobin	1:214166423_G/A	1	214166423	G	A	-0.0181312	0.00319261	1.47647e-08	0.190356	0.201008	Known
Hemoglobin	1:214174332_G/T	1	214174332	G	T	0.020727	0.00261818	8.24476e-16	0.342911	0.292333	Known
Hemoglobin	1:217443063_C/T	1	217443063	C	T	0.0168061	0.00279513	1.21716e-09	0.248664	0.249537	Known
Hemoglobin	1:231448497_G/A	1	231448497	G	A	-0.0264924	0.00329611	9.96996e-16	0.16071	0.188219	Known
Hemoglobin	1:231569805_T/C	1	231569805	T	C	0.015621	0.00261865	2.35186e-09	0.394879	0.343696	Known
Hemoglobin	1:231740432_C/T	1	231740432	C	T	-0.0158226	0.00244284	1.02172e-10	0.4918	0.492367	Known
Hemoglobin	1:233039247_G/C	1	233039247	G	C	0.032222	0.00574433	3.64854e-08	0.0595454	0.039567	Novel
Hemoglobin	2:27674931_AAAC/A	2	27674931	AAAC	A	0.0174568	0.00271735	1.02014e-10	0.296432	0.318291	Known
Hemoglobin	2:27967260_G/C	2	27967260	G	C	-0.0139295	0.00256537	4.17019e-08	0.310332	0.392139	Known
Hemoglobin	2:43426753_G/C	2	43426753	G	C	-0.0182432	0.00288591	2.23156e-10	0.766534	0.765513	Known
Hemoglobin	2:46285524_C/T	2	46285524	C	T	0.0142889	0.00250515	4.27611e-08	0.391883	0.361669	Known
Hemoglobin	2:46300823_G/A	2	46300823	G	A	-0.0535166	0.00930637	9.17521e-09	0.0162926	0.020826	Known
Hemoglobin	2:46333878_C/T	2	46333878	C	T	-0.0181073	0.00252146	2.05359e-12	0.422984	0.340598	Known
Hemoglobin	2:46341120_T/C	2	46341120	T	C	0.0264297	0.00445372	1.51383e-09	0.0992976	0.102534	Known
Hemoglobin	2:46345279_A/G	2	46345279	A	G	-0.0537965	0.00914549	1.73481e-08	0.0256996	0.014657	Known
Hemoglobin	2:46355848_C/A	2	46355848	C	A	-0.0652469	0.00906171	5.34816e-13	0.0137027	0.020996	Known
Hemoglobin	2:46360907_G/C	2	46360907	G	C	-0.0609959	0.00317976	2.50954e-80	0.193614	0.162966	Known
Hemoglobin	2:46409412_C/T	2	46409412	C	T	-0.0150488	0.00246816	1.22143e-09	0.528745	0.512241	Known
Hemoglobin	2:46593536_G/A	2	46593536	G	A	-0.059103	0.00980991	5.10536e-09	0.0170902	0.015934	Known
Hemoglobin	2:46610479_A/G	2	46610479	A	G	-0.0218746	0.00353982	9.646e-10	0.149771	0.128435	Known
Hemoglobin	2:170026596_C/T	2	170026596	C	T	0.015346	0.00243716	1.96147e-10	0.427955	0.441862	Known
Hemoglobin	2:176974104_G/T	2	176974104	G	T	0.0174576	0.00251586	3.61765e-12	0.408077	0.439632	Known
Hemoglobin	3:13971495_C/T	3	13971495	C	T	-0.0142597	0.00255634	2.14582e-08	0.36592	0.330204	Known
Hemoglobin	3:17030509_TTCTC/T	3	17030509	TTCTC	T	0.0246333	0.00428589	2.25322e-08	0.102335	0.078806	Known
Hemoglobin	3:41805670_C/A	3	41805670	C	A	0.0257306	0.00351966	2.57417e-13	0.176438	0.1152	Known
Hemoglobin	3:53063360_A/G	3	53063360	A	G	0.0162931	0.00243822	3.3023e-11	0.448661	0.46494	Known
Hemoglobin	3:56742474_G/A	3	56742474	G	A	-0.0159506	0.00243815	7.42092e-11	0.443279	0.461821	Known
Hemoglobin	3:195834202_C/T	3	195834202	C	T	0.0266634	0.00422376	2.63981e-10	0.0992717	0.093642	Known
Hemoglobin	4:55253591_C/T	4	55253591	C	T	-0.0206901	0.0038045	4.41209e-08	0.874301	0.888571	Known
Hemoglobin	4:55397518_C/G	4	55397518	C	G	-0.0329445	0.00266416	1.44255e-34	0.320796	0.278573	Known
Hemoglobin	4:69931439_C/A	4	69931439	C	A	-0.0227944	0.00357595	2.04552e-10	0.127868	0.142532	Known
Hemoglobin	4:77410318_C/A	4	77410318	C	A	0.0177568	0.00290926	8.31017e-10	0.227654	0.216078	Known
Hemoglobin	4:81184341_A/T	4	81184341	A	T	0.01838	0.00259775	6.85487e-12	0.347281	0.300044	Known
Hemoglobin	4:88053085_C/T	4	88053085	C	T	-0.0213606	0.00242801	1.18691e-18	0.561122	0.555677	Known
Hemoglobin	4:88067000_C/A	4	88067000	C	A	-0.0315315	0.0056266	2.46012e-08	0.0360887	0.064493	Known
Hemoglobin	4:88176030_C/A	4	88176030	C	A	-0.0179609	0.00255393	2.60626e-12	0.322179	0.354851	Known
Hemoglobin	4:146392431_G/A	4	146392431	G	A	0.0196034	0.00317784	8.39604e-10	0.182007	0.191071	Known
Hemoglobin	5:1282319_C/A	5	1282319	C	A	0.0144878	0.00260117	2.10215e-08	0.361656	0.352434	Known
Hemoglobin	5:72140173_A/G	5	72140173	A	G	0.0141469	0.00252588	2.90896e-08	0.364974	0.345796	Known
Hemoglobin	5:72144005_C/T	5	72144005	C	T	0.0243584	0.0034809	5.06503e-12	0.85454	0.848853	Known
Hemoglobin	5:176827815_C/G	5	176827815	C	G	0.0163939	0.00263427	4.34976e-10	0.318163	0.307359	Known
Hemoglobin	6:22925531_C/A	6	22925531	C	A	0.0140471	0.00251571	2.64464e-08	0.589641	0.630182	Known
Hemoglobin	6:26092170_G/T	6	26092170	G	T	0.055616	0.00676513	9.52699e-16	0.0445868	0.029574	Known
Hemoglobin	6:29843554_C/T	6	29843554	C	T	0.0152668	0.00275041	2.66927e-08	0.302631	0.437199	Known
Hemoglobin	6:30907335_T/C	6	30907335	T	C	-0.0251527	0.00463333	4.48448e-08	0.115779	0.071518	Known
Hemoglobin	6:31066419_C/T	6	31066419	C	T	-0.023189	0.00307894	4.9716e-14	0.278556	0.216944	Known
Hemoglobin	6:31085882_A/G	6	31085882	A	G	-0.0213279	0.00310647	1.66866e-11	0.797722	0.773214	Known
Hemoglobin	6:31287756_A/G	6	31287756	A	G	-0.0192611	0.00317727	2.33074e-09	0.839571	0.773436	Known
Hemoglobin	6:31303394_A/G	6	31303394	A	G	-0.0155169	0.00267601	8.11101e-09	0.605098	0.626125	Known
Hemoglobin	6:31342046_G/A	6	31342046	G	A	-0.0172938	0.00269402	1.56603e-10	0.55917	0.64014	Known
Hemoglobin	6:31868938_C/T	6	31868938	C	T	-0.033609	0.00443958	7.20435e-14	0.0887844	0.082456	Known
Hemoglobin	6:32011235_C/T	6	32011235	C	T	0.0172612	0.00256862	1.95127e-11	0.499984	0.508473	Known
Hemoglobin	6:32187721_A/T	6	32187721	A	T	-0.0184811	0.00264836	3.56389e-12	0.414245	0.382597	Known
Hemoglobin	6:32557243_A/T	6	32557243	A	T	-0.0187908	0.00335198	1.55814e-08	0.318361	0.223298	Known
Hemoglobin	6:32577282_A/C	6	32577282	A	C	-0.0215247	0.00362177	2.7517e-09	0.850055	0.853285	Known
Hemoglobin	6:32739888_T/C	6	32739888	T	C	-0.0165621	0.00259486	1.7763e-10	0.329934	0.392324	Known
Hemoglobin	6:33543409_A/C	6	33543409	A	C	-0.0150089	0.00258753	9.30951e-09	0.632844	0.656926	Known
Hemoglobin	6:43731854_C/T	6	43731854	C	T	-0.0223315	0.00274626	5.51857e-16	0.737909	0.697681	Known
Hemoglobin	6:43793430_T/C	6	43793430	T	C	0.0273192	0.00355006	3.2943e-14	0.869219	0.857529	Known
Hemoglobin	6:43826224_A/G	6	43826224	A	G	0.0134912	0.00243572	4.40713e-08	0.578259	0.557274	Known
Hemoglobin	6:43863764_G/C	6	43863764	G	C	-0.0147494	0.00255989	1.19842e-08	0.638201	0.627912	Known
Hemoglobin	6:43973964_T/G	6	43973964	T	G	0.0306925	0.00308722	6.58944e-22	0.221889	0.175149	Known
Hemoglobin	6:44003030_A/G	6	44003030	A	G	0.0213719	0.0027561	1.57056e-14	0.295509	0.26319	Known
Hemoglobin	6:44037330_G/A	6	44037330	G	A	-0.0341197	0.00487933	5.89031e-12	0.0790001	0.07564	Known
Hemoglobin	6:54973761_C/A	6	54973761	C	A	-0.0611619	0.00530648	1.45039e-30	0.0559019	0.067857	Known
Hemoglobin	6:55020546_T/G	6	55020546	T	G	0.0143488	0.00248575	1.10046e-08	0.564927	0.608691	Known
Hemoglobin	6:135411228_T/C	6	135411228	T	C	-0.0391658	0.00255477	1.44708e-52	0.32459	0.345508	Known
Hemoglobin	6:135417460_G/T	6	135417460	G	T	0.025775	0.00388357	2.12647e-11	0.112414	0.107495	Known
Hemoglobin	6:135447773_T/C	6	135447773	T	C	0.0217918	0.00272578	3.81973e-15	0.264165	0.273616	Known
Hemoglobin	7:1286912_T/C	7	1286912	T	C	-0.0339298	0.00261042	1.00635e-37	0.36095	0.318175	Known
Hemoglobin	7:1309208_A/G	7	1309208	A	G	-0.0163669	0.00281022	6.48997e-09	0.756176	0.714504	Known
Hemoglobin	7:28257321_A/G	7	28257321	A	G	0.020892	0.00301242	5.93123e-12	0.246995	0.192574	Novel
Hemoglobin	7:100225135_C/A	7	100225135	C	A	-0.0937098	0.00840375	3.08353e-27	0.0291931	0.020949	Known
Hemoglobin	7:100256228_G/T	7	100256228	G	T	0.0196773	0.00283024	3.9816e-12	0.252377	0.253114	Known
Hemoglobin	7:100321528_G/T	7	100321528	G	T	-0.0217206	0.00329263	6.48559e-11	0.837376	0.839772	Known
Hemoglobin	8:19658938_A/<INS:ME:ALU>	8	19658938	A	<INS:ME:ALU>	-0.0178003	0.00279994	2.55028e-10	0.317526	0.29671	Novel
Hemoglobin	8:23351559_G/A	8	23351559	G	A	0.0149562	0.00252191	3.37501e-09	0.640497	0.633866	Known
Hemoglobin	8:116309869_G/T	8	116309869	G	T	-0.0317046	0.00533926	3.9426e-09	0.0677236	0.059295	Known
Hemoglobin	8:116560619_T/C	8	116560619	T	C	0.0252385	0.00293927	1.16827e-17	0.803556	0.769595	Known
Hemoglobin	8:116663898_G/A	8	116663898	G	A	0.0198117	0.00271914	3.85565e-13	0.282916	0.268471	Known
Hemoglobin	8:116724313_G/A	8	116724313	G	A	-0.0416634	0.00729574	1.05639e-08	0.024022	0.0329	Known
Hemoglobin	9:2623615_G/A	9	2623615	G	A	0.0141756	0.00254503	4.37729e-08	0.54481	0.557839	Known
Hemoglobin	9:130586621_C/G	9	130586621	C	G	-0.0287348	0.00474295	3.59079e-09	0.0798805	0.063684	Known
Hemoglobin	9:130630233_G/T	9	130630233	G	T	-0.0245879	0.0036765	8.29304e-11	0.854797	0.871338	Known
Hemoglobin	9:136039014_G/C	9	136039014	G	C	-0.0327266	0.00547806	1.54798e-08	0.0700881	0.057952	Known
Hemoglobin	9:136041455_C/T	9	136041455	C	T	-0.0282594	0.00435511	5.57757e-11	0.0648412	0.110124	Known
Hemoglobin	9:136055759_G/C	9	136055759	G	C	-0.0241572	0.00335144	2.51239e-13	0.826963	0.842393	Known
Hemoglobin	9:136131322_G/T	9	136131322	G	T	0.056826	0.00308211	1.47209e-73	0.21426	0.174347	Known
Hemoglobin	9:136138765_GCGCCCACCACTA/G	9	136138765	GCGCCCACCACTA	G	-0.0524003	0.00646673	1.26025e-15	0.013498	0.050903	Known
Hemoglobin	9:136139907_GAAACTGCC/G	9	136139907	GAAACTGCC	G	-0.058817	0.00271768	4.77832e-102	0.261385	0.276105	Known
Hemoglobin	9:136286130_G/A	9	136286130	G	A	0.0187419	0.00263027	2.46985e-12	0.689409	0.689892	Known
Hemoglobin	9:136323632_C/A	9	136323632	C	A	-0.0302571	0.00288146	4.24821e-25	0.303303	0.337358	Known
Hemoglobin	10:60333003_G/A	10	60333003	G	A	-0.0163094	0.00241825	1.21302e-11	0.507794	0.474797	Known
Hemoglobin	10:69561765_G/T	10	69561765	G	T	0.0185929	0.00324511	1.00893e-08	0.162178	0.176938	Novel
Hemoglobin	11:201922_T/C	11	201922	T	C	-0.0247004	0.00373203	2.28455e-11	0.116667	0.125599	Known
Hemoglobin	11:2204288_G/T	11	2204288	G	T	0.0150629	0.00270586	2.46342e-08	0.740598	0.700129	Known
Hemoglobin	11:8861543_G/T	11	8861543	G	T	-0.0154416	0.00247799	7.03224e-10	0.38424	0.403281	Known
Hemoglobin	11:9866394_T/C	11	9866394	T	C	0.019114	0.00321515	3.08388e-09	0.192659	0.161088	Known
Hemoglobin	11:30749090_T/C	11	30749090	T	C	0.0168672	0.00253475	6.37369e-11	0.38926	0.352519	Known
Hemoglobin	11:61548559_A/G	11	61548559	A	G	0.0210268	0.00260617	6.70494e-16	0.323818	0.395195	Known
Hemoglobin	11:75455021_C/A	11	75455021	C	A	0.0169395	0.00265259	2.48564e-10	0.264052	0.315538	Known
Hemoglobin	12:2520453_C/A	12	2520453	C	A	0.0234522	0.0025606	8.54445e-20	0.329001	0.336702	Known
Hemoglobin	12:21724360_G/A	12	21724360	G	A	0.0178402	0.00317331	2.10871e-08	0.79196	0.835139	Known
Hemoglobin	12:52317465_C/CG	12	52317465	C	CG	0.0240151	0.00267032	2.51427e-19	0.288739	0.293043	Known
Hemoglobin	12:52317973_G/A	12	52317973	G	A	-0.0182194	0.00309915	4.13235e-09	0.157301	0.218321	Known
Hemoglobin	12:56983424_A/G	12	56983424	A	G	-0.0155491	0.00262378	5.17748e-09	0.28118	0.348666	Known
Hemoglobin	12:57569114_G/A	12	57569114	G	A	-0.0180374	0.00326873	3.41307e-08	0.167486	0.16922	Known
Hemoglobin	13:50811031_A/G	13	50811031	A	G	-0.0209455	0.00270141	7.62616e-15	0.739106	0.70886	Known
Hemoglobin	13:76074714_T/A	13	76074714	T	A	-0.0227143	0.00321066	1.07161e-11	0.790721	0.841713	Novel
Hemoglobin	13:95923523_A/G	13	95923523	A	G	0.016154	0.00267599	1.96992e-09	0.264868	0.311685	Novel
Hemoglobin	14:64703593_G/T	14	64703593	G	T	-0.0161319	0.00244401	7.07411e-11	0.462699	0.441574	Known
Hemoglobin	15:78591037_A/G	15	78591037	A	G	0.0140863	0.00249889	1.78513e-08	0.374979	0.38084	Known
Hemoglobin	15:95688105_T/C	15	95688105	T	C	0.0175154	0.00307664	2.57941e-08	0.229062	0.175114	Known
Hemoglobin	16:193224_G/A	16	193224	G	A	-0.0272748	0.00441049	7.23833e-10	0.085857	0.091376	Known
Hemoglobin	16:225653_A/C	16	225653	A	C	0.0157645	0.00247538	1.60187e-10	0.511866	0.538749	Known
Hemoglobin	16:665811_A/C	16	665811	A	C	0.0141613	0.00250793	3.26796e-08	0.616295	0.640089	Known
Hemoglobin	16:20407196_T/C	16	20407196	T	C	0.0194078	0.00321234	1.4774e-09	0.142218	0.201235	Novel
Hemoglobin	16:30103160_C/A	16	30103160	C	A	0.0140221	0.00253523	2.46175e-08	0.629326	0.646729	Known
Hemoglobin	16:88853729_C/T	16	88853729	C	T	-0.0258766	0.00249986	1.3099e-24	0.642965	0.625044	Known
Hemoglobin	16:89323307_G/GA	16	89323307	G	GA	0.0163766	0.00287156	1.53738e-08	0.259399	0.24062	Known
Hemoglobin	17:2117945_A/G	17	2117945	A	G	0.0157867	0.0027998	1.72507e-08	0.272992	0.230978	Known
Hemoglobin	17:16842991_G/A	17	16842991	G	A	-0.0170087	0.00252505	1.63328e-11	0.336707	0.365647	Known
Hemoglobin	17:42328621_G/A	17	42328621	G	A	-0.0429873	0.00551057	2.32571e-14	0.0533952	0.049034	Known
Hemoglobin	17:46635410_A/T	17	46635410	A	T	0.0171916	0.00295222	5.10486e-09	0.242237	0.204689	Known
Hemoglobin	17:57894459_A/G	17	57894459	A	G	0.0191992	0.00247061	8.70685e-15	0.373004	0.418947	Known
Hemoglobin	17:59468942_G/A	17	59468942	G	A	-0.0195099	0.00251904	1.42841e-14	0.480254	0.447969	Known
Hemoglobin	19:1056492_G/C	19	1056492	G	C	0.021149	0.00251906	1.38354e-16	0.65206	0.634211	Known
Hemoglobin	19:2195065_G/T	19	2195065	G	T	0.0200036	0.00245121	3.02396e-16	0.570998	0.568134	Known
Hemoglobin	19:41300277_G/T	19	41300277	G	T	-0.0189396	0.00339128	2.34173e-08	0.123183	0.166704	Known
Hemoglobin	19:41318327_A/G	19	41318327	A	G	0.0219775	0.0027963	1.4209e-14	0.289378	0.250906	Known
Hemoglobin	19:50016759_C/T	19	50016759	C	T	-0.0274897	0.00365922	1.10366e-13	0.148855	0.146334	Known
Hemoglobin	20:49092995_T/C	20	49092995	T	C	0.0174478	0.0025894	1.4605e-11	0.320215	0.329938	Known
Hemoglobin	21:16397062_C/A	21	16397062	C	A	-0.0167558	0.00302543	1.76392e-08	0.202603	0.204879	Known
Hemoglobin	21:37834258_T/C	21	37834258	T	C	0.0196129	0.00247955	3.79038e-15	0.474987	0.428615	Known
Hemoglobin	21:38076107_G/A	21	38076107	G	A	0.0140292	0.00251001	2.25822e-08	0.476926	0.525552	Known
Hemoglobin	22:28319511_G/A	22	28319511	G	A	-0.0169482	0.0029083	5.18651e-09	0.207963	0.249366	Known
Hemoglobin	22:30364294_T/G	22	30364294	T	G	-0.0508419	0.00925852	3.53881e-08	0.0173165	0.020297	Known
Hemoglobin	22:30655692_G/A	22	30655692	G	A	-0.0213398	0.00355486	2.76459e-09	0.140005	0.137464	Known
Hemoglobin	22:37400878_A/G	22	37400878	A	G	0.0181864	0.00256785	3.1045e-12	0.63239	0.673819	Known
Hemoglobin	22:37437764_T/C	22	37437764	T	C	0.0448104	0.00819933	4.28006e-08	0.0352109	0.0174	Known
Hemoglobin	22:37442132_G/A	22	37442132	G	A	-0.0402612	0.00556831	1.6834e-12	0.0674116	0.058875	Known
Hemoglobin	22:37461617_G/C	22	37461617	G	C	-0.0364206	0.0057801	4.50397e-10	0.0442269	0.058154	Known
Hemoglobin	22:37462936_A/G	22	37462936	A	G	0.0535852	0.00242759	1.37503e-105	0.489157	0.435126	Known
Hemoglobin	22:37471740_C/T	22	37471740	C	T	0.0500643	0.00882397	1.03153e-08	0.0136878	0.027672	Known
Hemoglobin	22:37496410_G/A	22	37496410	G	A	0.021552	0.00250123	1.62384e-17	0.358905	0.397307	Known
Hemoglobin	22:37511637_G/A	22	37511637	G	A	-0.0235415	0.00338773	4.37457e-12	0.166021	0.154217	Known
Hemoglobin	22:45989236_C/T	22	45989236	C	T	-0.0135562	0.00245739	3.39157e-08	0.548584	0.495961	Known
Hemoglobin	22:46030012_C/T	22	46030012	C	T	0.0236801	0.00264639	3.50824e-19	0.260976	0.333053	Known
Hemoglobin	22:46364161_G/A	22	46364161	G	A	0.0215197	0.00269473	1.83045e-15	0.697127	0.633382	Known
Hematocrit	1:16370733_CAG/C	1	16370733	CAG	C	0.0213858	0.00299922	3.05455e-12	0.696144	0.750674	Known
Hematocrit	1:28586376_C/G	1	28586376	C	G	0.0318837	0.00545882	5.22277e-09	0.0535597	0.066434	Known
Hematocrit	1:46324314_G/C	1	46324314	G	C	0.0245373	0.00284376	7.71091e-18	0.264431	0.309904	Known
Hematocrit	1:89144053_A/G	1	89144053	A	G	-0.0155246	0.00258418	3.0108e-09	0.554826	0.54523	Known
Hematocrit	1:115783572_T/C	1	115783572	T	C	-0.0171807	0.00281961	1.5998e-09	0.695022	0.705332	Novel
Hematocrit	1:155072014_G/T	1	155072014	G	T	-0.0470321	0.00606278	4.56788e-14	0.0797985	0.042147	Known
Hematocrit	1:155197268_T/C	1	155197268	T	C	0.0273105	0.00370629	1.97387e-13	0.876156	0.845951	Known
Hematocrit	1:161534454_T/G	1	161534454	T	G	0.0185201	0.00337347	4.87669e-08	0.221871	0.237584	Known
Hematocrit	1:214176380_T/C	1	214176380	T	C	0.0218587	0.00279599	1.86848e-15	0.344069	0.292553	Known
Hematocrit	1:217421645_T/C	1	217421645	T	C	0.0256558	0.00453222	1.29775e-08	0.0935275	0.08747	Known
Hematocrit	1:231448497_G/A	1	231448497	G	A	-0.0304998	0.00349867	3.50045e-18	0.159761	0.188181	Known
Hematocrit	1:231718764_T/A	1	231718764	T	A	0.020369	0.00267781	5.48037e-14	0.460928	0.387495	Known
Hematocrit	1:231800649_T/TA	1	231800649	T	TA	-0.0183061	0.00305123	2.48121e-09	0.246278	0.239229	Known
Hematocrit	2:27730940_T/C	2	27730940	T	C	0.0166211	0.0026003	1.2395e-10	0.449664	0.441975	Known
Hematocrit	2:28020966_T/A	2	28020966	T	A	0.0158971	0.00260032	5.00388e-10	0.594458	0.537103	Known
Hematocrit	2:43428755_C/G	2	43428755	C	G	-0.0208404	0.00308288	1.36429e-11	0.770459	0.767541	Known
Hematocrit	2:46338536_C/A	2	46338536	C	A	-0.0189458	0.00271715	8.36425e-12	0.411482	0.331733	Known
Hematocrit	2:46341120_T/C	2	46341120	T	C	0.0270419	0.0047497	7.87458e-09	0.0995501	0.102469	Known
Hematocrit	2:46345279_A/G	2	46345279	A	G	-0.0607978	0.00996156	4.32105e-09	0.0258714	0.014663	Known
Hematocrit	2:46355848_C/A	2	46355848	C	A	-0.0665643	0.00952081	2.43598e-12	0.013952	0.02113	Known
Hematocrit	2:46360907_G/C	2	46360907	G	C	-0.0651482	0.00340832	1.50799e-80	0.19324	0.16306	Known
Hematocrit	2:46409412_C/T	2	46409412	C	T	-0.0163314	0.00262396	5.40895e-10	0.528502	0.511887	Known
Hematocrit	2:46593536_G/A	2	46593536	G	A	-0.0627014	0.0104906	9.03461e-09	0.0169137	0.015951	Known
Hematocrit	2:46610479_A/G	2	46610479	A	G	-0.0229135	0.0037933	2.93019e-09	0.150176	0.128159	Known
Hematocrit	2:170020857_G/T	2	170020857	G	T	0.015703	0.00259993	1.04348e-09	0.434037	0.445288	Known
Hematocrit	2:176974104_G/T	2	176974104	G	T	0.0199952	0.00267239	7.50488e-14	0.40781	0.439607	Known
Hematocrit	3:16928066_T/A	3	16928066	T	A	0.0268965	0.00436407	2.49047e-09	0.102778	0.095247	Known
Hematocrit	3:41870971_G/T	3	41870971	G	T	0.0280259	0.00383197	3.03107e-13	0.170662	0.114021	Known
Hematocrit	3:52870324_T/C	3	52870324	T	C	0.0177575	0.00259003	6.2247e-12	0.516446	0.489237	Known
Hematocrit	3:56742474_G/A	3	56742474	G	A	-0.0162344	0.00260139	6.37874e-10	0.44366	0.461794	Known
Hematocrit	3:111590822_A/T	3	111590822	A	T	-0.0187045	0.0033423	2.22085e-08	0.837563	0.805223	Novel
Hematocrit	4:55253591_C/T	4	55253591	C	T	-0.0251526	0.00406755	6.52411e-10	0.873422	0.888855	Known
Hematocrit	4:55397518_C/G	4	55397518	C	G	-0.0412105	0.00284876	1.0491e-46	0.320827	0.278694	Known
Hematocrit	4:69711558_G/T	4	69711558	G	T	-0.022599	0.00380032	3.01146e-09	0.130602	0.149341	Known
Hematocrit	4:77401452_C/T	4	77401452	C	T	0.0198809	0.0031183	1.01437e-10	0.226008	0.215609	Known
Hematocrit	4:81181072_A/T	4	81181072	A	T	0.0181815	0.00280325	2.6549e-10	0.345633	0.297901	Known
Hematocrit	4:88040909_A/G	4	88040909	A	G	-0.0217568	0.00259356	3.96069e-17	0.561069	0.554988	Known
Hematocrit	4:88067000_C/A	4	88067000	C	A	-0.0326028	0.00592572	4.52686e-08	0.0360763	0.064392	Known
Hematocrit	4:88178919_C/T	4	88178919	C	T	-0.0181715	0.00270867	2.75843e-11	0.333367	0.358072	Known
Hematocrit	4:177634522_A/G	4	177634522	A	G	-0.0316294	0.00518366	1.37336e-09	0.935475	0.927878	Known
Hematocrit	5:1282319_C/A	5	1282319	C	A	0.0161774	0.00278627	5.91104e-09	0.360995	0.352712	Known
Hematocrit	5:111448229_C/T	5	111448229	C	T	-0.0160024	0.00263622	7.238e-10	0.543557	0.581556	Known
Hematocrit	5:176821375_C/T	5	176821375	C	T	0.0179843	0.00278881	7.10974e-11	0.318374	0.308211	Known
Hematocrit	6:31066419_C/T	6	31066419	C	T	-0.022576	0.00326107	4.48139e-12	0.276833	0.216985	Known
Hematocrit	6:31087908_T/G	6	31087908	T	G	-0.0211262	0.00327229	1.83068e-10	0.796993	0.773633	Known
Hematocrit	6:31287756_A/G	6	31287756	A	G	-0.0202132	0.00333842	1.2269e-09	0.838771	0.773468	Known
Hematocrit	6:31342178_C/A	6	31342178	C	A	-0.0175754	0.00283394	5.28524e-10	0.584167	0.64297	Known
Hematocrit	6:31868938_C/T	6	31868938	C	T	-0.035135	0.00473062	2.09858e-13	0.089221	0.082469	Known
Hematocrit	6:32011235_C/T	6	32011235	C	T	0.0185156	0.0027179	1.01129e-11	0.500359	0.509604	Known
Hematocrit	6:32187721_A/T	6	32187721	A	T	-0.0183137	0.00280179	7.49665e-11	0.41353	0.381514	Known
Hematocrit	6:32577282_A/C	6	32577282	A	C	-0.0218493	0.0038329	1.19415e-08	0.850241	0.853108	Known
Hematocrit	6:32774920_G/T	6	32774920	G	T	-0.0316833	0.00483279	5.8151e-11	0.0958201	0.07725	Known
Hematocrit	6:43731854_C/T	6	43731854	C	T	-0.0217792	0.00292712	1.27587e-13	0.737283	0.697311	Known
Hematocrit	6:43796361_A/ATG	6	43796361	A	ATG	0.0245442	0.00302719	1.27937e-15	0.772504	0.754685	Known
Hematocrit	6:43826224_A/G	6	43826224	A	G	0.0167958	0.00259966	1.62563e-10	0.577872	0.557282	Known
Hematocrit	6:43863764_G/C	6	43863764	G	C	-0.0159444	0.00273592	8.36881e-09	0.640006	0.627735	Known
Hematocrit	6:43973461_A/G	6	43973461	A	G	0.0318759	0.00330232	3.535e-21	0.223172	0.175014	Known
Hematocrit	6:44003030_A/G	6	44003030	A	G	0.0214753	0.00295084	3.82751e-13	0.295942	0.262952	Known
Hematocrit	6:44020410_A/G	6	44020410	A	G	-0.0196719	0.00328295	2.11523e-09	0.194375	0.192941	Known
Hematocrit	6:44037330_G/A	6	44037330	G	A	-0.0381754	0.00522031	4.00941e-13	0.0791241	0.075946	Known
Hematocrit	6:54973761_C/A	6	54973761	C	A	-0.0664095	0.00563017	6.62713e-32	0.0562599	0.067601	Known
Hematocrit	6:55020546_T/G	6	55020546	T	G	0.0162669	0.00265329	1.16192e-09	0.564807	0.608838	Known
Hematocrit	6:135069013_C/T	6	135069013	C	T	0.016906	0.00304929	4.17174e-08	0.225896	0.245353	Known
Hematocrit	6:135174025_A/G	6	135174025	A	G	-0.0200256	0.00352751	1.38733e-08	0.875857	0.821946	Known
Hematocrit	6:135251339_T/G	6	135251339	T	G	-0.0493404	0.00776001	3.09345e-10	0.0328861	0.031461	Known
Hematocrit	6:135282497_T/C	6	135282497	T	C	0.0520361	0.00762658	2.05465e-11	0.0211478	0.037118	Known
Hematocrit	6:135367541_G/C	6	135367541	G	C	-0.0491817	0.00584067	5.63075e-17	0.0535189	0.061786	Known
Hematocrit	6:135414499_G/A	6	135414499	G	A	-0.0512336	0.00751987	1.58946e-11	0.0169311	0.038051	Known
Hematocrit	6:135417460_G/T	6	135417460	G	T	0.0405088	0.00414884	8.80709e-23	0.112467	0.107431	Known
Hematocrit	6:135419037_AC/A	6	135419037	AC	A	-0.0624677	0.00272533	2.791e-115	0.325956	0.346548	Known
Hematocrit	6:135447773_T/C	6	135447773	T	C	0.0316644	0.00290682	4.22569e-27	0.265064	0.273526	Known
Hematocrit	6:135481253_GC/G	6	135481253	GC	G	-0.0666508	0.0106132	1.49104e-09	0.0251267	0.016213	Known
Hematocrit	6:135497832_G/A	6	135497832	G	A	-0.0241172	0.00374414	1.11376e-10	0.106573	0.155609	Known
Hematocrit	6:136186007_G/A	6	136186007	G	A	0.0205872	0.00348043	2.63241e-09	0.199621	0.175382	Known
Hematocrit	7:1286912_T/C	7	1286912	T	C	-0.0351111	0.00279222	1.7006e-35	0.360617	0.317795	Known
Hematocrit	7:1313813_C/G	7	1313813	C	G	-0.0173053	0.0029775	5.8539e-09	0.753694	0.709372	Known
Hematocrit	7:28257321_A/G	7	28257321	A	G	0.0235081	0.0032281	5.13377e-13	0.246994	0.192624	Known
Hematocrit	7:99719753_G/A	7	99719753	G	A	-0.0147929	0.00259527	1.06293e-08	0.491988	0.446982	Known
Hematocrit	7:100225135_C/A	7	100225135	C	A	-0.0827193	0.00912429	8.81334e-19	0.0287634	0.020903	Known
Hematocrit	7:100256228_G/T	7	100256228	G	T	0.0243274	0.00301139	6.65762e-16	0.253195	0.253089	Known
Hematocrit	7:100321528_G/T	7	100321528	G	T	-0.0298974	0.00351818	2.90805e-17	0.837143	0.839747	Known
Hematocrit	8:32296794_G/A	8	32296794	G	A	0.0181615	0.00299709	1.76153e-09	0.739179	0.749362	Known
Hematocrit	8:116283002_G/C	8	116283002	G	C	0.0141924	0.0025895	4.70669e-08	0.458326	0.446662	Known
Hematocrit	8:116560619_T/C	8	116560619	T	C	0.0270063	0.00312924	7.58214e-18	0.803487	0.769707	Known
Hematocrit	8:116671848_A/G	8	116671848	A	G	-0.022203	0.00290855	3.14965e-14	0.717115	0.732458	Known
Hematocrit	8:116724313_G/A	8	116724313	G	A	-0.0455079	0.00774425	3.63712e-09	0.0237523	0.032742	Known
Hematocrit	8:126507389_C/A	8	126507389	C	A	0.0181129	0.00281423	1.25313e-10	0.712977	0.696274	Known
Hematocrit	9:2623615_G/A	9	2623615	G	A	0.0155481	0.00272931	1.61789e-08	0.543833	0.557899	Known
Hematocrit	9:130586621_C/G	9	130586621	C	G	-0.0313373	0.00509626	1.58039e-09	0.0798308	0.063734	Known
Hematocrit	9:130630233_G/T	9	130630233	G	T	-0.024417	0.00392666	1.24153e-09	0.854802	0.871231	Known
Hematocrit	9:136041455_C/T	9	136041455	C	T	-0.0278847	0.00457844	7.54766e-10	0.0647824	0.110109	Known
Hematocrit	9:136055759_G/C	9	136055759	G	C	-0.0238866	0.00358738	1.06757e-11	0.826918	0.842594	Known
Hematocrit	9:136128558_T/C	9	136128558	T	C	0.0410563	0.00332195	2.37971e-34	0.214628	0.17443	Known
Hematocrit	9:136138765_GCGCCCACCACTA/G	9	136138765	GCGCCCACCACTA	G	-0.0517129	0.00670398	1.53841e-14	0.01332	0.050897	Known
Hematocrit	9:136139907_GAAACTGCC/G	9	136139907	GAAACTGCC	G	-0.0546722	0.0029012	1.68197e-78	0.26005	0.27559	Known
Hematocrit	9:136184739_G/C	9	136184739	G	C	-0.0194249	0.00297893	4.9595e-11	0.742662	0.702542	Known
Hematocrit	9:136286130_G/A	9	136286130	G	A	0.01872	0.00280759	4.12973e-11	0.689802	0.689419	Known
Hematocrit	9:136323632_C/A	9	136323632	C	A	-0.0269582	0.0030837	4.61043e-18	0.302774	0.337162	Known
Hematocrit	9:136397026_C/G	9	136397026	C	G	-0.0165489	0.0028614	1.41318e-08	0.297092	0.334535	Known
Hematocrit	10:44886090_G/C	10	44886090	G	C	0.0217319	0.00398708	4.19438e-08	0.128032	0.129319	Known
Hematocrit	10:60327527_A/G	10	60327527	A	G	-0.0187774	0.00258217	4.05288e-13	0.506096	0.474242	Known
Hematocrit	11:2204288_G/T	11	2204288	G	T	0.0167325	0.0028824	7.15112e-09	0.740096	0.700668	Known
Hematocrit	11:8900394_C/T	11	8900394	C	T	0.0165073	0.00260537	1.51617e-10	0.414333	0.435314	Known
Hematocrit	11:30749090_T/C	11	30749090	T	C	0.0158565	0.00271169	1.02689e-08	0.390702	0.352493	Known
Hematocrit	11:61548559_A/G	11	61548559	A	G	0.0163079	0.00275669	3.16945e-09	0.323044	0.39623	Known
Hematocrit	11:108337712_A/AAAC	11	108337712	A	AAAC	0.0152796	0.00259268	3.1603e-09	0.468955	0.488213	Novel
Hematocrit	11:116663707_G/A	11	116663707	G	A	0.0183034	0.00275742	1.68243e-11	0.700616	0.645205	Known
Hematocrit	11:116806687_A/G	11	116806687	A	G	0.0159533	0.00259006	1.09714e-09	0.506312	0.488739	Known
Hematocrit	12:2520453_C/A	12	2520453	C	A	0.0263473	0.0027309	8.28696e-22	0.329738	0.336651	Known
Hematocrit	12:4330215_C/T	12	4330215	C	T	-0.0209831	0.00281647	1.1186e-13	0.293672	0.374323	Known
Hematocrit	12:26801236_T/C	12	26801236	T	C	0.0158993	0.00286836	1.87504e-08	0.284463	0.283034	Known
Hematocrit	12:52317465_C/CG	12	52317465	C	CG	0.0253533	0.00284681	7.31821e-19	0.289252	0.293438	Known
Hematocrit	12:52317973_G/A	12	52317973	G	A	-0.0204725	0.00327665	4.03401e-10	0.157986	0.218696	Known
Hematocrit	12:56983252_C/T	12	56983252	C	T	0.015993	0.00277916	1.16982e-08	0.731574	0.658996	Known
Hematocrit	13:50811031_A/G	13	50811031	A	G	-0.0215612	0.00287263	5.04486e-14	0.737936	0.708522	Known
Hematocrit	13:76064659_G/C	13	76064659	G	C	0.0255396	0.00342002	7.35644e-13	0.20733	0.158108	Known
Hematocrit	14:64703593_G/T	14	64703593	G	T	-0.0197505	0.00261094	9.58925e-14	0.462058	0.441384	Known
Hematocrit	15:51058470_G/A	15	51058470	G	A	0.0214693	0.00357603	2.98499e-09	0.0873477	0.198175	Known
Hematocrit	15:78555357_T/C	15	78555357	T	C	-0.0256106	0.00385233	3.08946e-11	0.115157	0.136092	Known
Hematocrit	15:78591037_A/G	15	78591037	A	G	0.0233472	0.00266568	3.67904e-18	0.375026	0.381211	Known
Hematocrit	16:20407196_T/C	16	20407196	T	C	0.01966	0.00339697	7.18897e-09	0.141945	0.201475	Novel
Hematocrit	16:30103160_C/A	16	30103160	C	A	0.014966	0.00271098	3.23644e-08	0.62795	0.646503	Known
Hematocrit	17:8152240_C/G	17	8152240	C	G	-0.018734	0.00285129	1.22659e-10	0.712035	0.70985	Known
Hematocrit	17:16840308_A/G	17	16840308	A	G	-0.0175694	0.0027134	1.08971e-10	0.341917	0.376377	Known
Hematocrit	17:42328621_G/A	17	42328621	G	A	-0.0569995	0.00589905	2.68232e-21	0.0534535	0.048963	Known
Hematocrit	17:46688135_G/A	17	46688135	G	A	0.0170345	0.00308686	3.05766e-08	0.247852	0.218709	Known
Hematocrit	17:57894459_A/G	17	57894459	A	G	0.0218089	0.00263398	2.08717e-16	0.372514	0.419249	Known
Hematocrit	17:59456589_C/T	17	59456589	C	T	-0.017209	0.00258153	2.57387e-11	0.519948	0.460916	Known
Hematocrit	18:43297266_G/A	18	43297266	G	A	0.0176214	0.00268571	8.72124e-11	0.59044	0.647509	Known
Hematocrit	18:43317899_C/T	18	43317899	C	T	-0.0189122	0.00264321	9.57068e-13	0.395155	0.387162	Known
Hematocrit	19:2187853_G/A	19	2187853	G	A	0.027945	0.00487558	1.98559e-08	0.0965092	0.102715	Known
Hematocrit	19:2195799_A/G	19	2195799	A	G	0.0224378	0.0026172	1.29482e-17	0.569693	0.568018	Known
Hematocrit	19:41257396_C/T	19	41257396	C	T	0.0205512	0.00295742	8.90906e-12	0.280631	0.244136	Known
Hematocrit	19:50012574_G/A	19	50012574	G	A	-0.028879	0.00381294	8.73183e-14	0.158148	0.144604	Known
Hematocrit	20:48995763_C/T	20	48995763	C	T	0.0146648	0.002638	3.40704e-08	0.496905	0.516995	Known
Hematocrit	20:49092995_T/C	20	49092995	T	C	0.0222873	0.0027625	8.31322e-16	0.320208	0.330234	Known
Hematocrit	20:62435465_G/A	20	62435465	G	A	-0.0156437	0.0026434	7.15484e-09	0.441287	0.410239	Known
Hematocrit	21:16798586_T/A	21	16798586	T	A	-0.0179522	0.00292894	9.44805e-10	0.282548	0.290083	Known
Hematocrit	21:37834258_T/C	21	37834258	T	C	0.0210098	0.00263895	1.9987e-15	0.47548	0.428119	Known
Hematocrit	21:38076107_G/A	21	38076107	G	A	0.0154147	0.00268992	9.51561e-09	0.47652	0.525616	Known
Hematocrit	22:37462936_A/G	22	37462936	A	G	0.0344389	0.00259285	2.66722e-39	0.488522	0.434786	Known
Hematocrit	22:37496410_G/A	22	37496410	G	A	0.015375	0.00266588	9.22448e-09	0.35932	0.398173	Known
Hematocrit	22:46001443_A/T	22	46001443	A	T	-0.0160415	0.00267864	2.00643e-09	0.529489	0.485425	Known
Hematocrit	22:46030012_C/T	22	46030012	C	T	0.0265575	0.00281312	4.06314e-21	0.260493	0.332879	Known
Hematocrit	22:46364191_C/T	22	46364191	C	T	0.021387	0.00284553	6.07885e-14	0.710816	0.646723	Known
Platelet	1:12043717_G/A	1	12043717	G	A	-0.0290512	0.00289781	6.12771e-24	0.584266	0.57193	Known
Platelet	1:25890050_A/G	1	25890050	A	G	-0.0173964	0.00289434	1.74813e-09	0.503359	0.559926	Known
Platelet	1:26643593_A/G	1	26643593	A	G	-0.0175954	0.00289687	1.02465e-09	0.464033	0.423873	Known
Platelet	1:33828259_C/A	1	33828259	C	A	-0.0202804	0.0037059	4.40779e-08	0.228821	0.182806	Known
Platelet	1:43884714_A/C	1	43884714	A	C	0.0852264	0.0118812	7.40458e-13	0.0198716	0.017167	Known
Platelet	1:46240749_CTGA/C	1	46240749	CTGA	C	-0.0312221	0.0030392	3.66584e-25	0.298113	0.373265	Known
Platelet	1:46241930_C/T	1	46241930	C	T	-0.049641	0.00776603	1.54927e-10	0.0381706	0.040988	Known
Platelet	1:84717983_T/C	1	84717983	T	C	-0.0263917	0.00295961	3.30818e-19	0.399691	0.390269	Known
Platelet	1:110292856_G/C	1	110292856	G	C	0.0178681	0.0031642	2.47232e-08	0.737333	0.695313	Known
Platelet	1:110459773_C/T	1	110459773	C	T	0.0224981	0.00300461	5.32802e-14	0.391559	0.368625	Known
Platelet	1:118155145_AAGTC/A	1	118155145	AAGTC	A	0.0237429	0.00361727	5.02954e-11	0.17773	0.203449	Known
Platelet	1:150473810_T/C	1	150473810	T	C	0.0193942	0.00320887	1.47456e-09	0.325615	0.330681	Known
Platelet	1:150991221_A/G	1	150991221	A	G	-0.0178244	0.00309455	8.15335e-09	0.397737	0.29929	Known
Platelet	1:156869714_G/A	1	156869714	G	A	0.0308778	0.00291367	3.34958e-26	0.387045	0.445021	Known
Platelet	1:171449183_C/T	1	171449183	C	T	0.0385291	0.0067006	5.64648e-09	0.0733186	0.047119	Known
Platelet	1:171487024_A/G	1	171487024	A	G	0.0611074	0.0102085	2.32505e-09	0.0253831	0.018907	Known
Platelet	1:171660222_C/A	1	171660222	C	A	0.0217884	0.00335419	5.79874e-11	0.288262	0.255385	Known
Platelet	1:171833083_G/C	1	171833083	G	C	-0.040496	0.00426867	3.16939e-21	0.169409	0.124323	Known
Platelet	1:171944242_A/G	1	171944242	A	G	-0.0529293	0.00357351	9.41326e-50	0.770373	0.799184	Known
Platelet	1:171992567_T/G	1	171992567	T	G	-0.0178481	0.00296041	1.46655e-09	0.412037	0.431452	Known
Platelet	1:172003736_A/AT	1	172003736	A	AT	-0.0198002	0.00297518	4.47175e-11	0.406503	0.526903	Known
Platelet	1:172055499_T/C	1	172055499	T	C	0.057468	0.0077471	1.14554e-13	0.0479604	0.035022	Known
Platelet	1:185172560_G/A	1	185172560	G	A	-0.0347174	0.00608759	1.02622e-08	0.0778978	0.053316	Known
Platelet	1:198594918_G/A	1	198594918	G	A	0.0276991	0.00363423	2.97313e-14	0.177922	0.19832	Known
Platelet	1:199010721_C/T	1	199010721	C	T	0.0332478	0.00362768	4.76595e-20	0.795295	0.809011	Known
Platelet	1:205536793_T/C	1	205536793	T	C	0.0254039	0.00436568	5.91957e-09	0.144159	0.131857	Known
Platelet	1:205646278_C/A	1	205646278	C	A	0.0226089	0.00413955	4.68602e-08	0.160707	0.140886	Known
Platelet	1:226562621_A/C	1	226562621	A	C	0.0199022	0.00291269	8.59958e-12	0.54962	0.600031	Known
Platelet	1:247712303_T/C	1	247712303	T	C	0.0178702	0.00290148	4.01685e-10	0.482737	0.499323	Known
Platelet	1:247719769_G/A	1	247719769	G	A	-0.0543031	0.00640066	3.06217e-17	0.0335905	0.059268	Known
Platelet	1:248036554_G/A	1	248036554	G	A	0.0288352	0.00297071	1.63225e-22	0.410159	0.367695	Known
Platelet	1:248047688_C/CT	1	248047688	C	CT	-0.0230492	0.00415933	3.68524e-08	0.17097	0.136968	Known
Platelet	2:3648186_C/G	2	3648186	C	G	-0.0172959	0.00311591	2.77596e-08	0.306695	0.333881	Novel
Platelet	2:27730940_T/C	2	27730940	T	C	-0.0412896	0.00289505	1.11698e-46	0.44961	0.442485	Known
Platelet	2:28017792_A/G	2	28017792	A	G	-0.0178844	0.00288643	7.02197e-10	0.594367	0.535529	Known
Platelet	2:31477838_G/A	2	31477838	G	A	0.0450459	0.00698778	1.24411e-10	0.952714	0.955793	Known
Platelet	2:55186918_A/T	2	55186918	A	T	-0.0187293	0.00312656	2.28269e-09	0.706026	0.690763	Known
Platelet	2:66660403_G/T	2	66660403	G	T	0.0176428	0.00306847	7.22013e-09	0.287888	0.336138	Known
Platelet	2:70120078_G/C	2	70120078	G	C	-0.0329301	0.00513072	1.08816e-10	0.0694075	0.093642	Known
Platelet	2:111879415_A/G	2	111879415	A	G	-0.0169532	0.00292739	6.58485e-09	0.453188	0.397964	Known
Platelet	2:113603728_T/G	2	113603728	T	G	0.0158698	0.00288032	3.30439e-08	0.494913	0.545146	Known
Platelet	2:145792953_G/C	2	145792953	G	C	-0.0178698	0.00317712	3.4758e-08	0.766716	0.694281	Known
Platelet	2:160392467_T/C	2	160392467	T	C	0.0410404	0.00589318	4.03704e-12	0.07983	0.06222	Known
Platelet	2:160662058_T/C	2	160662058	T	C	0.0222246	0.00288636	9.31582e-15	0.425649	0.462627	Known
Platelet	2:160706544_A/G	2	160706544	A	G	0.106198	0.00868745	3.49e-34	0.0342487	0.027057	Known
Platelet	2:160781240_TG/T	2	160781240	TG	T	-0.0278015	0.00291447	1.55831e-21	0.578769	0.552972	Known
Platelet	2:160863244_G/C	2	160863244	G	C	0.0288229	0.00345159	5.45725e-17	0.245698	0.220985	Known
Platelet	2:160879651_G/A	2	160879651	G	A	0.0319789	0.00431573	1.25353e-13	0.846747	0.875354	Known
Platelet	2:202103537_G/A	2	202103537	G	A	-0.0233223	0.00356507	3.90256e-11	0.179833	0.232777	Known
Platelet	2:203955273_T/C	2	203955273	T	C	0.0208976	0.0032969	2.98968e-10	0.24686	0.25327	Known
Platelet	2:211540507_C/A	2	211540507	C	A	-0.0304048	0.00404167	1.11714e-13	0.1788	0.15125	Known
Platelet	2:232533884_T/C	2	232533884	T	C	-0.0198624	0.00323824	6.93987e-10	0.726846	0.72637	Known
Platelet	3:8615489_A/G	3	8615489	A	G	0.0196466	0.0035279	2.48801e-08	0.763722	0.797493	Known
Platelet	3:12268244_A/G	3	12268244	A	G	-0.025954	0.00304813	1.58016e-17	0.378616	0.323902	Known
Platelet	3:56849749_T/C	3	56849749	T	C	0.0479368	0.00288417	1.58624e-62	0.578121	0.54246	Known
Platelet	3:56863300_C/T	3	56863300	C	T	-0.0189408	0.00296883	1.78175e-10	0.394599	0.393223	Known
Platelet	3:72400695_C/T	3	72400695	C	T	-0.0161529	0.00295847	3.45642e-08	0.398501	0.377635	Known
Platelet	3:107003016_G/A	3	107003016	G	A	-0.0174802	0.00303299	6.76846e-09	0.331071	0.342545	Known
Platelet	3:122837648_C/T	3	122837648	C	T	-0.0217624	0.00289482	2.84586e-14	0.423137	0.44103	Known
Platelet	3:123117488_C/T	3	123117488	C	T	-0.0319517	0.00578643	3.84197e-08	0.0782966	0.063368	Known
Platelet	3:123974867_T/C	3	123974867	T	C	0.0159889	0.00290196	2.6343e-08	0.469129	0.489071	Known
Platelet	3:168854208_T/G	3	168854208	T	G	-0.0238262	0.00299963	1.46471e-15	0.356772	0.39984	Known
Platelet	3:168857253_G/A	3	168857253	G	A	0.0313534	0.00443297	1.66242e-12	0.142982	0.119013	Known
Platelet	3:168884726_T/G	3	168884726	T	G	0.0170357	0.00290752	4.59073e-09	0.452646	0.432961	Known
Platelet	3:183940833_T/C	3	183940833	T	C	-0.090771	0.013725	3.53365e-11	0.014482	0.011158	Known
Platelet	3:183965668_C/G	3	183965668	C	G	0.0412647	0.00700303	2.57879e-09	0.0500639	0.051783	Known
Platelet	3:184038969_C/T	3	184038969	C	T	0.0260584	0.00386274	1.67791e-11	0.151005	0.171615	Known
Platelet	3:184046355_C/T	3	184046355	C	T	0.0190441	0.00295923	1.57642e-10	0.641454	0.590496	Known
Platelet	3:184070377_G/A	3	184070377	G	A	-0.047921	0.00534798	2.76738e-19	0.089641	0.092729	Known
Platelet	3:184086969_A/G	3	184086969	A	G	0.0741937	0.00374739	1.50066e-87	0.193902	0.17839	Known
Platelet	3:184090242_C/T	3	184090242	C	T	0.160086	0.0113667	7.06964e-45	0.0208677	0.017991	Known
Platelet	3:184090266_C/T	3	184090266	C	T	0.0641953	0.00289415	1.04331e-109	0.479473	0.445873	Known
Platelet	3:184093040_G/A	3	184093040	G	A	0.0497279	0.00298048	1.31261e-62	0.388121	0.380875	Known
Platelet	3:184115365_A/G	3	184115365	A	G	0.0618607	0.00830488	8.67951e-14	0.0423056	0.035726	Known
Platelet	3:184123759_C/T	3	184123759	C	T	0.084815	0.0117002	3.74972e-13	0.0193257	0.021711	Known
Platelet	3:184185149_C/T	3	184185149	C	T	0.0614033	0.00987635	1.40752e-09	0.0215072	0.024009	Known
Platelet	4:3351705_T/C	4	3351705	T	C	0.0188338	0.00300083	3.45838e-10	0.624227	0.653287	Known
Platelet	4:3442011_G/C	4	3442011	G	C	0.0288213	0.00290876	2.22595e-23	0.457161	0.514265	Known
Platelet	4:3516448_T/C	4	3516448	T	C	-0.0168195	0.0029318	1.00956e-08	0.5429	0.547635	Known
Platelet	4:6891519_G/C	4	6891519	G	C	0.0354796	0.00307885	1.75652e-30	0.545235	0.584886	Known
Platelet	4:7013976_C/T	4	7013976	C	T	0.0338336	0.00289327	8.30966e-32	0.560555	0.524877	Known
Platelet	4:7020447_G/A	4	7020447	G	A	-0.0360813	0.00646121	2.11386e-08	0.0499459	0.068064	Known
Platelet	4:7075827_C/G	4	7075827	C	G	0.0194709	0.00297346	5.5531e-11	0.545613	0.466735	Known
Platelet	4:48335363_A/G	4	48335363	A	G	0.0802525	0.0138672	1.49576e-08	0.0211479	0.008846	Known
Platelet	4:48782249_T/C	4	48782249	T	C	-0.034171	0.00327233	1.65165e-25	0.290877	0.263106	Known
Platelet	4:55408875_A/T	4	55408875	A	T	0.0195825	0.00320326	1.04854e-09	0.32849	0.282865	Known
Platelet	4:57765816_G/A	4	57765816	G	A	-0.0291151	0.00294748	5.13039e-23	0.408535	0.3931	Known
Platelet	4:57947111_A/G	4	57947111	A	G	-0.0169017	0.0029172	6.85246e-09	0.429616	0.408917	Known
Platelet	4:88231392_T/TA	4	88231392	T	TA	0.0230539	0.00305648	4.11708e-14	0.301572	0.338964	Known
Platelet	4:106206460_A/AT	4	106206460	A	AT	-0.0200414	0.00318599	3.64233e-10	0.292604	0.285601	Known
Platelet	4:110203129_A/G	4	110203129	A	G	-0.0903064	0.0160354	1.62731e-08	0.0109523	0.00936	Known
Platelet	4:110694409_C/T	4	110694409	C	T	-0.028337	0.00494458	8.43803e-09	0.0958811	0.093522	Known
Platelet	4:110804075_T/G	4	110804075	T	G	0.019977	0.00291624	4.50497e-12	0.44509	0.425598	Known
Platelet	4:110911907_T/C	4	110911907	T	C	-0.0283198	0.00338958	2.54454e-17	0.768566	0.756914	Known
Platelet	4:110932389_G/GC	4	110932389	G	GC	-0.0666276	0.00345928	1.40198e-82	0.250487	0.212631	Known
Platelet	4:110950183_T/A	4	110950183	T	A	0.021527	0.00358348	1.91213e-09	0.192332	0.208945	Known
Platelet	4:110968510_C/G	4	110968510	C	G	-0.0183268	0.00302374	1.30907e-09	0.385699	0.341635	Known
Platelet	4:111021018_G/A	4	111021018	G	A	-0.0618757	0.00752588	2.8203e-16	0.0469442	0.03669	Known
Platelet	4:111043210_C/A	4	111043210	C	A	-0.0180785	0.00325715	2.70859e-08	0.751225	0.729321	Known
Platelet	4:111051080_G/C	4	111051080	G	C	-0.0294644	0.00480195	4.48817e-10	0.0750151	0.110269	Known
Platelet	4:151712054_T/C	4	151712054	T	C	-0.0161748	0.00293657	3.44159e-08	0.434453	0.398022	Known
Platelet	4:154464332_T/C	4	154464332	T	C	0.0239453	0.00354502	1.02872e-11	0.219449	0.208369	Known
Platelet	4:169702039_A/G	4	169702039	A	G	-0.0242258	0.00409382	2.55661e-09	0.133872	0.147245	Novel
Platelet	5:1243699_C/T	5	1243699	C	T	0.0312396	0.00483666	1.39229e-10	0.0428248	0.136986	Known
Platelet	5:1286516_C/A	5	1286516	C	A	-0.0476095	0.00294251	4.10841e-59	0.621864	0.60586	Known
Platelet	5:1343794_C/T	5	1343794	C	T	-0.0187322	0.00310064	1.7057e-09	0.463675	0.516058	Known
Platelet	5:55817901_G/T	5	55817901	G	T	0.0240536	0.00424504	2.03786e-08	0.118539	0.145591	Known
Platelet	5:60714751_C/T	5	60714751	C	T	0.0535168	0.00392397	2.38759e-42	0.181596	0.161818	Known
Platelet	5:60874322_A/G	5	60874322	A	G	0.0227367	0.00355371	1.56521e-10	0.224758	0.217791	Known
Platelet	5:65930753_C/T	5	65930753	C	T	0.0234597	0.00398051	2.96414e-09	0.160139	0.15742	Known
Platelet	5:72144005_C/T	5	72144005	C	T	0.0298404	0.0041298	5.84274e-13	0.853776	0.84841	Known
Platelet	5:75972881_C/A	5	75972881	C	A	-0.0404306	0.00596307	9.74826e-12	0.0690962	0.07366	Known
Platelet	5:77786395_GA/G	5	77786395	GA	G	-0.0196609	0.00290174	8.89775e-12	0.559032	0.474297	Known
Platelet	5:110997449_C/T	5	110997449	C	T	0.02354	0.00341367	6.20049e-12	0.196287	0.254231	Known
Platelet	5:111061847_T/G	5	111061847	T	G	-0.0474828	0.00310349	3.38151e-53	0.329013	0.310174	Known
Platelet	5:111107115_T/A	5	111107115	T	A	0.0211925	0.00354174	1.75327e-09	0.206985	0.211843	Known
Platelet	5:111122213_C/T	5	111122213	C	T	-0.0405619	0.0071873	1.72905e-08	0.0408434	0.043558	Known
Platelet	5:131829297_G/A	5	131829297	G	A	-0.020412	0.00318213	8.65548e-11	0.744053	0.656772	Known
Platelet	5:141518653_C/T	5	141518653	C	T	0.025498	0.00297858	7.63781e-18	0.642523	0.63515	Known
Platelet	5:156398169_G/C	5	156398169	G	C	-0.0221247	0.00369708	2.36564e-09	0.767509	0.827867	Known
Platelet	5:159575028_G/A	5	159575028	G	A	-0.0346991	0.00301592	1.00071e-30	0.570049	0.525066	Known
Platelet	5:159624789_A/AGAGGGT	5	159624789	A	AGAGGGT	0.0373813	0.00368375	3.40975e-24	0.738772	0.802704	Known
Platelet	5:159647615_A/T	5	159647615	A	T	0.0283028	0.00467083	1.54969e-09	0.0957346	0.113112	Known
Platelet	5:177610211_C/T	5	177610211	C	T	-0.0227217	0.00287972	2.55725e-15	0.502339	0.534471	Known
Platelet	6:2779940_G/C	6	2779940	G	C	-0.0227851	0.00312659	2.68241e-13	0.299	0.299712	Known
Platelet	6:2912277_G/A	6	2912277	G	A	0.0173955	0.00312565	2.66409e-08	0.570557	0.533327	Known
Platelet	6:22081490_A/C	6	22081490	A	C	-0.0305996	0.00301488	2.20901e-24	0.64562	0.652846	Known
Platelet	6:22112950_G/T	6	22112950	G	T	0.0526673	0.00673054	7.17653e-15	0.0491572	0.047425	Known
Platelet	6:22132983_G/A	6	22132983	G	A	-0.0203639	0.00292817	4.28887e-12	0.389425	0.473545	Known
Platelet	6:22386562_T/C	6	22386562	T	C	-0.0211389	0.00307649	7.16338e-12	0.338217	0.323447	Known
Platelet	6:25530084_G/C	6	25530084	G	C	-0.0199507	0.00292355	3.74115e-12	0.406142	0.475242	Known
Platelet	6:29408270_C/T	6	29408270	C	T	0.0448579	0.00607616	2.60651e-10	0.0122617	0.089083	Known
Platelet	6:29594265_T/C	6	29594265	T	C	0.024563	0.00375167	7.3228e-09	0.169612	0.207262	Known
Platelet	6:29692433_T/C	6	29692433	T	C	-0.0372879	0.00478929	5.28612e-13	0.968434	0.828081	Known
Platelet	6:29891150_A/C	6	29891150	A	C	0.0191583	0.00352067	2.66745e-08	0.657685	0.638775	Known
Platelet	6:30835705_G/A	6	30835705	G	A	-0.0461163	0.00761645	1.93034e-09	0.0237322	0.046443	Known
Platelet	6:30900435_G/T	6	30900435	G	T	0.0212533	0.0030527	4.46673e-11	0.278004	0.38651	Known
Platelet	6:31022557_G/A	6	31022557	G	A	0.026474	0.00341618	1.46856e-13	0.242376	0.261798	Known
Platelet	6:31095596_A/AC	6	31095596	A	AC	-0.0412028	0.00449944	4.51247e-20	0.169424	0.117441	Known
Platelet	6:31174655_A/G	6	31174655	A	G	-0.0353056	0.00322433	2.18484e-28	0.261635	0.310048	Known
Platelet	6:31232824_G/A	6	31232824	G	A	0.0272938	0.00345314	2.04628e-14	0.203535	0.24739	Known
Platelet	6:31236035_G/A	6	31236035	G	A	0.0347919	0.00348983	1.44391e-22	0.214838	0.274823	Known
Platelet	6:31243420_G/A	6	31243420	G	A	-0.0234291	0.00302989	2.83946e-14	0.526362	0.443319	Known
Platelet	6:31245736_A/G	6	31245736	A	G	-0.0340889	0.00348507	4.22363e-23	0.818094	0.720753	Known
Platelet	6:31251523_C/T	6	31251523	C	T	0.0240008	0.00371395	1.89062e-09	0.112923	0.217902	Known
Platelet	6:31276760_T/C	6	31276760	T	C	0.0257497	0.0033037	2.02763e-14	0.57181	0.589491	Known
Platelet	6:31309066_C/T	6	31309066	C	T	0.0545237	0.00471486	2.65299e-30	0.0294905	0.157238	Known
Platelet	6:31315099_A/AGAGCTTCCCAATTGCT	6	31315099	A	AGAGCTTCCCAATTGCT	0.041941	0.00386186	1.80214e-26	0.229669	0.198502	Known
Platelet	6:31321587_C/T	6	31321587	C	T	0.0363337	0.00660634	2.19599e-08	0.0461022	0.054902	Known
Platelet	6:31329506_T/C	6	31329506	T	C	0.0214101	0.00347149	1.97362e-08	0.124608	0.288917	Known
Platelet	6:31347546_T/C	6	31347546	T	C	0.0238222	0.00308073	4.08242e-13	0.359264	0.395886	Known
Platelet	6:31428967_G/A	6	31428967	G	A	0.0428237	0.00447805	3.23358e-21	0.85132	0.856142	Known
Platelet	6:31436995_T/C	6	31436995	T	C	-0.0212611	0.00308642	1.79538e-11	0.543145	0.492521	Known
Platelet	6:31461558_T/C	6	31461558	T	C	-0.0289116	0.00344736	7.90551e-16	0.833684	0.716333	Known
Platelet	6:31465795_C/A	6	31465795	C	A	-0.0283604	0.00495591	9.51686e-09	0.11135	0.103137	Known
Platelet	6:31569901_C/T	6	31569901	C	T	0.0347967	0.0034378	2.90654e-23	0.245683	0.26897	Known
Platelet	6:31768533_G/A	6	31768533	G	A	-0.0365576	0.00592018	2.35961e-09	0.0498173	0.073001	Known
Platelet	6:31840415_T/C	6	31840415	T	C	0.0223375	0.00310702	4.98679e-13	0.655879	0.664497	Known
Platelet	6:31977281_G/C	6	31977281	G	C	0.0188618	0.00311973	3.423e-09	0.609669	0.597906	Known
Platelet	6:32008963_C/T	6	32008963	C	T	-0.0228582	0.00308095	1.66587e-13	0.549433	0.548019	Known
Platelet	6:32042322_T/C	6	32042322	T	C	-0.0342841	0.00382328	2.56267e-17	0.817325	0.812038	Known
Platelet	6:32191041_G/A	6	32191041	G	A	-0.0183062	0.00314318	5.67309e-09	0.419496	0.417983	Known
Platelet	6:32197463_A/G	6	32197463	A	G	0.0200953	0.00308048	4.08531e-10	0.315211	0.372553	Known
Platelet	6:32206488_C/T	6	32206488	C	T	-0.0304197	0.00389825	1.29521e-14	0.139425	0.191367	Known
Platelet	6:32324081_A/AT	6	32324081	A	AT	0.042663	0.00422579	6.48819e-23	0.139461	0.150495	Known
Platelet	6:32361612_T/C	6	32361612	T	C	0.0252848	0.00360823	8.02198e-12	0.23353	0.231624	Known
Platelet	6:32405865_A/C	6	32405865	A	C	-0.0231963	0.00328291	1.18343e-12	0.260528	0.265521	Known
Platelet	6:32436783_G/A	6	32436783	G	A	0.0417935	0.00364671	6.04172e-30	0.189889	0.264593	Known
Platelet	6:32554987_A/G	6	32554987	A	G	-0.0210089	0.00355758	4.79174e-09	0.699043	0.653067	Known
Platelet	6:32593421_G/A	6	32593421	G	A	-0.0331434	0.00354719	3.62088e-20	0.804412	0.764152	Known
Platelet	6:32618025_G/A	6	32618025	G	A	-0.0232993	0.00321151	7.70642e-13	0.559197	0.552623	Known
Platelet	6:32629372_G/A	6	32629372	G	A	0.0356702	0.00494819	3.67498e-11	0.134638	0.130787	Known
Platelet	6:32637527_T/A	6	32637527	T	A	0.0198647	0.00310587	9.09213e-10	0.355995	0.386545	Known
Platelet	6:32690544_G/GATA	6	32690544	G	GATA	0.0305724	0.00389488	1.7922e-13	0.166067	0.196704	Known
Platelet	6:32735333_G/A	6	32735333	G	A	-0.0196138	0.00312581	1.61265e-09	0.627502	0.634676	Known
Platelet	6:32779090_C/G	6	32779090	C	G	0.0353937	0.00440952	9.47767e-15	0.179917	0.162774	Known
Platelet	6:32780724_G/A	6	32780724	G	A	0.0180269	0.00308451	6.7425e-09	0.277704	0.34695	Known
Platelet	6:32804553_T/A	6	32804553	T	A	-0.0215444	0.00300078	8.8853e-13	0.640873	0.61555	Known
Platelet	6:32910482_T/G	6	32910482	T	G	0.0306528	0.00359712	1.13132e-16	0.170481	0.233451	Known
Platelet	6:32975381_A/G	6	32975381	A	G	-0.0212348	0.0030265	2.35875e-12	0.670585	0.628007	Known
Platelet	6:33074612_C/A	6	33074612	C	A	0.0429628	0.00460717	6.77475e-19	0.065684	0.144441	Known
Platelet	6:33104790_G/A	6	33104790	G	A	-0.0211954	0.00302866	4.71954e-12	0.488628	0.513531	Known
Platelet	6:33129778_C/G	6	33129778	C	G	-0.11044	0.0213527	1.26319e-08	0.0252363	0.000851	Known
Platelet	6:33358041_G/C	6	33358041	G	C	-0.0375005	0.00583088	7.05106e-11	0.0717189	0.079479	Known
Platelet	6:33449275_C/T	6	33449275	C	T	-0.0786069	0.0134918	8.8521e-09	0.014735	0.010751	Known
Platelet	6:33515611_G/T	6	33515611	G	T	0.0777266	0.00578649	8.45985e-39	0.0282096	0.088446	Known
Platelet	6:33541507_A/G	6	33541507	A	G	0.0667651	0.00348384	3.62553e-83	0.746555	0.781329	Known
Platelet	6:33546498_C/T	6	33546498	C	T	0.0713489	0.00348173	2.26855e-94	0.222728	0.2283	Known
Platelet	6:33575238_C/T	6	33575238	C	T	0.0625377	0.0110317	1.56817e-08	0.0212109	0.016664	Known
Platelet	6:33577487_T/A	6	33577487	T	A	0.0997561	0.0113922	1.24051e-18	0.0174056	0.017734	Known
Platelet	6:33589032_G/C	6	33589032	G	C	0.0543148	0.00613265	1.44023e-19	0.958972	0.926793	Known
Platelet	6:33600144_C/T	6	33600144	C	T	-0.0372985	0.00477099	4.9781e-15	0.10779	0.103453	Known
Platelet	6:33619920_C/T	6	33619920	C	T	-0.0242638	0.00319056	3.45279e-14	0.284798	0.299124	Known
Platelet	6:33645457_C/G	6	33645457	C	G	-0.0320653	0.004042	1.85497e-15	0.160693	0.155813	Known
Platelet	6:33710696_C/T	6	33710696	C	T	0.026801	0.0036114	1.24443e-13	0.799491	0.793272	Known
Platelet	6:33740382_G/A	6	33740382	G	A	-0.02193	0.00382466	1.98022e-08	0.817095	0.815579	Known
Platelet	6:33781832_C/T	6	33781832	C	T	0.0240352	0.00309067	7.72252e-15	0.361646	0.39553	Known
Platelet	6:33798580_C/T	6	33798580	C	T	-0.0190404	0.003317	8.61804e-09	0.270068	0.316214	Known
Platelet	6:33841785_A/G	6	33841785	A	G	0.0216935	0.00298003	3.45738e-13	0.556861	0.522479	Known
Platelet	6:33845631_C/T	6	33845631	C	T	0.0245018	0.00329826	3.52283e-13	0.244079	0.290527	Known
Platelet	6:33867461_C/T	6	33867461	C	T	0.0333898	0.004135	1.25962e-15	0.132484	0.151103	Known
Platelet	6:33876082_C/T	6	33876082	C	T	0.0385174	0.00429547	1.3296e-18	0.108323	0.138616	Known
Platelet	6:34103662_G/A	6	34103662	G	A	0.0218823	0.0039494	2.88121e-08	0.133138	0.166771	Known
Platelet	6:34159419_T/C	6	34159419	T	C	-0.0244035	0.00376289	6.62982e-11	0.210995	0.1949	Known
Platelet	6:34406801_C/T	6	34406801	C	T	0.0170952	0.00294418	5.67245e-09	0.381584	0.417518	Known
Platelet	6:34969844_G/A	6	34969844	G	A	0.08134	0.013295	1.01476e-09	0.0185593	0.012825	Known
Platelet	6:35000453_T/C	6	35000453	T	C	-0.0184159	0.0029118	1.70393e-10	0.524736	0.568401	Known
Platelet	6:35065727_A/C	6	35065727	A	C	0.0381365	0.00547116	9.5063e-13	0.0581335	0.095054	Known
Platelet	6:35160122_C/A	6	35160122	C	A	-0.023072	0.00304664	3.20045e-14	0.31975	0.337846	Known
Platelet	6:35745655_C/T	6	35745655	C	T	-0.01705	0.0029113	5.98459e-09	0.606186	0.572756	Known
Platelet	6:36270547_AC/A	6	36270547	AC	A	0.0190236	0.00342016	1.87337e-08	0.235074	0.232621	Known
Platelet	6:36376370_T/A	6	36376370	T	A	0.0932338	0.0128569	2.41132e-13	0.010747	0.015935	Known
Platelet	6:36405555_T/A	6	36405555	T	A	0.0311312	0.00295813	5.28929e-26	0.616593	0.615994	Known
Platelet	6:36445288_C/T	6	36445288	C	T	0.0725447	0.00411851	4.83414e-70	0.139855	0.141687	Known
Platelet	6:36568216_G/T	6	36568216	G	T	-0.0257507	0.00370811	3.85886e-12	0.198919	0.208359	Known
Platelet	6:36645696_A/G	6	36645696	A	G	-0.023138	0.00293476	2.60472e-15	0.573931	0.612974	Known
Platelet	6:36713263_A/G	6	36713263	A	G	-0.0248753	0.00420567	3.28036e-09	0.848277	0.864282	Known
Platelet	6:37228941_T/C	6	37228941	T	C	-0.0339039	0.00612939	3.09062e-08	0.937571	0.939572	Known
Platelet	6:43745095_C/A	6	43745095	C	A	-0.0184397	0.00318219	3.41045e-09	0.252582	0.292326	Known
Platelet	6:52319251_C/T	6	52319251	C	T	0.0163481	0.00287122	1.19596e-08	0.535257	0.506966	Known
Platelet	6:52650185_T/C	6	52650185	T	C	-0.0342117	0.00424787	7.68493e-16	0.839191	0.8751	Known
Platelet	6:110693851_C/T	6	110693851	C	T	0.0218673	0.00365018	1.83307e-09	0.801288	0.807757	Known
Platelet	6:121872001_G/T	6	121872001	G	T	-0.0219558	0.00327019	1.97782e-11	0.303201	0.27271	Known
Platelet	6:134878802_A/G	6	134878802	A	G	-0.0261851	0.00471486	2.06838e-08	0.110098	0.103139	Known
Platelet	6:135080715_G/A	6	135080715	G	A	0.0256009	0.00316534	5.43993e-16	0.32589	0.284112	Known
Platelet	6:135135319_G/A	6	135135319	G	A	-0.0746817	0.0125084	2.66745e-09	0.0140413	0.015148	Known
Platelet	6:135143748_A/G	6	135143748	A	G	0.0310434	0.00351895	5.43064e-19	0.823577	0.776161	Known
Platelet	6:135201404_G/A	6	135201404	G	A	-0.0247351	0.00390957	2.41645e-10	0.169717	0.179149	Known
Platelet	6:135251339_T/G	6	135251339	T	G	0.0598412	0.00865117	3.61077e-12	0.0328899	0.031383	Known
Platelet	6:135253603_G/A	6	135253603	G	A	0.0236203	0.00290166	3.16596e-16	0.50635	0.464429	Known
Platelet	6:135282497_T/C	6	135282497	T	C	-0.06065	0.00830173	2.6226e-13	0.021117	0.037265	Known
Platelet	6:135367541_G/C	6	135367541	G	C	0.0812198	0.00648372	5.71346e-36	0.053509	0.062028	Known
Platelet	6:135393510_G/C	6	135393510	G	C	0.103475	0.00994535	2.60405e-24	0.032635	0.024769	Known
Platelet	6:135414160_T/C	6	135414160	T	C	0.0677984	0.00947008	1.29876e-12	0.0328951	0.022156	Known
Platelet	6:135414499_G/A	6	135414499	G	A	0.0754712	0.00816226	1.86901e-20	0.0169479	0.037938	Known
Platelet	6:135417460_G/T	6	135417460	G	T	-0.0565327	0.00462004	1.47196e-34	0.112523	0.107482	Known
Platelet	6:135418632_TTAC/T	6	135418632	TTAC	T	0.103966	0.00302403	5.41864e-260	0.32565	0.346317	Known
Platelet	6:135447773_T/C	6	135447773	T	C	-0.0573553	0.00322432	2.78864e-71	0.265007	0.273936	Known
Platelet	6:135452639_C/T	6	135452639	C	T	-0.0729859	0.0115912	2.41337e-10	0.0145938	0.020565	Known
Platelet	6:135470730_T/C	6	135470730	T	C	0.0543915	0.00595411	6.69735e-20	0.0716357	0.062631	Known
Platelet	6:135515448_T/C	6	135515448	T	C	0.04747	0.00410812	4.84426e-31	0.104582	0.156384	Known
Platelet	6:135517196_A/G	6	135517196	A	G	-0.0354284	0.00630663	2.54368e-08	0.0561999	0.069246	Known
Platelet	6:135566081_A/C	6	135566081	A	C	0.031133	0.00413137	6.48681e-14	0.119726	0.166777	Known
Platelet	6:135576781_T/C	6	135576781	T	C	0.0542833	0.00824007	6.40579e-11	0.0215848	0.043525	Known
Platelet	6:135591392_A/G	6	135591392	A	G	-0.0282258	0.0034032	9.71647e-17	0.273901	0.289327	Known
Platelet	6:135757115_T/C	6	135757115	T	C	-0.0558501	0.00920432	2.11307e-09	0.019331	0.02874	Known
Platelet	6:135994613_TAG/T	6	135994613	TAG	T	-0.0607626	0.00828008	2.35269e-13	0.0277115	0.033719	Known
Platelet	6:136136872_C/T	6	136136872	C	T	-0.0241105	0.0029566	4.31003e-16	0.476718	0.398101	Known
Platelet	6:150302348_T/A	6	150302348	T	A	0.0175783	0.00299843	7.22371e-09	0.339986	0.373465	Known
Platelet	6:164464204_C/T	6	164464204	C	T	0.0204644	0.0029103	1.55413e-12	0.447461	0.409382	Known
Platelet	7:1129392_C/T	7	1129392	C	T	0.0181078	0.00288423	2.86996e-10	0.568553	0.539726	Known
Platelet	7:2895784_C/A	7	2895784	C	A	0.0174889	0.00302141	4.19703e-09	0.337041	0.350973	Known
Platelet	7:18177404_C/A	7	18177404	C	A	0.0259367	0.00378252	8.75361e-12	0.155416	0.183288	Known
Platelet	7:18224597_A/G	7	18224597	A	G	-0.021471	0.00301841	8.17136e-13	0.352207	0.347897	Known
Platelet	7:22697176_G/A	7	22697176	G	A	-0.0507398	0.00523267	5.66508e-22	0.113886	0.100496	Known
Platelet	7:22722925_G/A	7	22722925	G	A	0.0288373	0.00354269	4.20409e-16	0.241252	0.196296	Known
Platelet	7:22771296_G/A	7	22771296	G	A	0.0543801	0.00769824	1.62627e-12	0.0468875	0.041706	Known
Platelet	7:25997536_A/G	7	25997536	A	G	-0.0195948	0.00300336	4.92477e-11	0.588823	0.640348	Known
Platelet	7:79119151_C/T	7	79119151	C	T	-0.0619333	0.00983389	2.49388e-10	0.025696	0.025685	Known
Platelet	7:80064238_A/AC	7	80064238	A	AC	-0.0239535	0.00399239	7.63042e-10	0.0289881	0.244937	Known
Platelet	7:80085988_G/T	7	80085988	G	T	0.0220972	0.00301854	2.33433e-13	0.594918	0.635411	Known
Platelet	7:80176401_CTA/C	7	80176401	CTA	C	-0.0314939	0.00408368	2.10117e-15	0.101296	0.161758	Known
Platelet	7:80183564_T/C	7	80183564	T	C	-0.104218	0.0153549	1.54747e-11	0.0116685	0.009771	Known
Platelet	7:80204730_A/G	7	80204730	A	G	0.0357321	0.0033773	9.31765e-27	0.208143	0.266289	Known
Platelet	7:80286003_C/T	7	80286003	C	T	-0.0937384	0.00646673	3.02632e-47	0.0685253	0.046334	Known
Platelet	7:99235522_C/T	7	99235522	C	T	-0.0282351	0.00336387	4.81226e-17	0.230233	0.243787	Known
Platelet	7:106372219_C/G	7	106372219	C	G	-0.0315578	0.00363558	3.97476e-18	0.212177	0.185941	Known
Platelet	7:116430362_T/C	7	116430362	T	C	-0.0175275	0.00286935	9.7841e-10	0.510459	0.478525	Known
Platelet	7:123410525_A/G	7	123410525	A	G	0.0319251	0.00462114	4.10932e-12	0.10914	0.109263	Known
Platelet	7:129260507_A/G	7	129260507	A	G	-0.0434176	0.0062996	3.95607e-12	0.955543	0.938548	Known
Platelet	7:135364748_A/T	7	135364748	A	T	-0.0242021	0.00356897	9.26889e-12	0.188063	0.223546	Known
Platelet	8:21863290_G/A	8	21863290	G	A	-0.0176172	0.00288827	1.21879e-09	0.526233	0.496475	Known
Platelet	8:30261762_A/C	8	30261762	A	C	-0.0485971	0.00874813	1.45154e-08	0.0164298	0.035998	Known
Platelet	8:30285091_G/C	8	30285091	G	C	0.0332224	0.00431576	1.60078e-14	0.845286	0.878504	Known
Platelet	8:106581528_A/T	8	106581528	A	T	-0.0315536	0.00295906	7.77937e-27	0.379879	0.382111	Known
Platelet	8:116486442_C/T	8	116486442	C	T	0.0261949	0.00347304	3.23166e-14	0.203046	0.230914	Known
Platelet	8:126474405_T/G	8	126474405	T	G	0.0167647	0.00308579	4.81207e-08	0.625812	0.660036	Known
Platelet	8:144996408_T/G	8	144996408	T	G	0.0267818	0.00373315	6.82529e-13	0.15246	0.193852	Known
Platelet	9:4661437_C/T	9	4661437	C	T	0.0354073	0.00453796	2.16498e-15	0.107059	0.127417	Known
Platelet	9:4728443_T/C	9	4728443	T	C	-0.0321303	0.00339854	3.18334e-21	0.734022	0.730809	Known
Platelet	9:4742796_C/T	9	4742796	C	T	-0.0244554	0.00394681	5.61952e-10	0.801838	0.84853	Known
Platelet	9:4763176_T/C	9	4763176	T	C	0.0752221	0.00336792	1.77932e-110	0.780712	0.75492	Known
Platelet	9:4763484_G/A	9	4763484	G	A	0.0414009	0.00300892	3.21059e-43	0.581999	0.563866	Known
Platelet	9:4765695_T/G	9	4765695	T	G	0.0969123	0.0128167	4.27738e-14	0.0174403	0.016232	Known
Platelet	9:4784708_G/T	9	4784708	G	T	-0.0617489	0.0078164	3.30281e-15	0.0351582	0.039987	Known
Platelet	9:4790257_C/T	9	4790257	C	T	0.0266216	0.00293486	9.43217e-20	0.510498	0.440552	Known
Platelet	9:4807380_T/C	9	4807380	T	C	-0.0793952	0.0052781	1.05768e-50	0.102863	0.073918	Known
Platelet	9:4815427_G/T	9	4815427	G	T	0.0581077	0.00603562	2.02544e-22	0.0452417	0.069694	Known
Platelet	9:4857802_C/T	9	4857802	C	T	0.0328581	0.003174	3.57396e-25	0.690741	0.709438	Known
Platelet	9:4870680_T/C	9	4870680	T	C	-0.0782508	0.0122632	1.25617e-10	0.014433	0.014307	Known
Platelet	9:4876304_T/C	9	4876304	T	C	-0.0233944	0.00318854	1.36606e-13	0.359419	0.323425	Known
Platelet	9:4880897_T/C	9	4880897	T	C	0.0438402	0.00632497	6.52917e-12	0.0386557	0.07521	Known
Platelet	9:4897054_T/C	9	4897054	T	C	-0.110732	0.0130771	8.78826e-17	0.0189707	0.010799	Known
Platelet	9:4981602_C/A	9	4981602	C	A	0.0221835	0.0030147	2.211e-13	0.674489	0.648778	Known
Platelet	9:5021514_A/G	9	5021514	A	G	-0.0329935	0.00294399	3.67964e-29	0.405301	0.407782	Known
Platelet	9:21991371_C/T	9	21991371	C	T	0.0256293	0.00323872	2.64696e-15	0.689385	0.732743	Known
Platelet	9:22143570_A/T	9	22143570	A	T	-0.0393025	0.00295068	1.26261e-40	0.604545	0.563467	Known
Platelet	9:34078087_T/C	9	34078087	T	C	0.0180212	0.00292199	6.29249e-10	0.609447	0.551591	Known
Platelet	9:38195756_T/C	9	38195756	T	C	-0.0219688	0.00292682	5.26569e-14	0.461567	0.461627	Known
Platelet	9:73094745_G/A	9	73094745	G	A	0.0168175	0.00303995	2.96732e-08	0.379793	0.333043	Known
Platelet	9:91413552_A/G	9	91413552	A	G	-0.0220713	0.00300896	1.97451e-13	0.643922	0.633177	Known
Platelet	9:93567503_T/A	9	93567503	T	A	0.0179502	0.00304286	3.3213e-09	0.63206	0.673772	Known
Platelet	9:99314012_C/T	9	99314012	C	T	0.02673	0.00290067	4.48432e-20	0.558243	0.538918	Known
Platelet	9:100713601_T/C	9	100713601	T	C	0.0209362	0.00372425	1.57159e-08	0.185762	0.192348	Known
Platelet	9:130776743_A/G	9	130776743	A	G	0.0243709	0.00383532	1.25285e-10	0.180286	0.168755	Known
Platelet	9:136121626_G/A	9	136121626	G	A	-0.0249008	0.0040782	6.92617e-10	0.175827	0.149653	Known
Platelet	9:136883433_G/A	9	136883433	G	A	-0.0205123	0.00304911	1.61946e-11	0.354046	0.445437	Known
Platelet	10:3707650_A/C	10	3707650	A	C	0.0190511	0.00287998	3.66013e-11	0.477637	0.474158	Known
Platelet	10:29334226_A/G	10	29334226	A	G	-0.0182359	0.00318332	9.63162e-09	0.31513	0.277228	Known
Platelet	10:44982323_T/G	10	44982323	T	G	-0.0161708	0.00291368	2.71832e-08	0.50223	0.424663	Novel
Platelet	10:64366117_G/T	10	64366117	G	T	0.0173674	0.00322234	3.5337e-08	0.204852	0.309584	Known
Platelet	10:64437381_A/G	10	64437381	A	G	-0.0221852	0.00326119	1.01181e-11	0.432895	0.301933	Known
Platelet	10:65050659_A/G	10	65050659	A	G	0.0360934	0.00289587	1.21438e-35	0.38299	0.470933	Known
Platelet	10:65366654_T/C	10	65366654	T	C	-0.0351496	0.00398106	1.0524e-18	0.162328	0.155752	Known
Platelet	10:81204307_A/T	10	81204307	A	T	-0.0292013	0.00442833	3.62257e-11	0.165741	0.136104	Known
Platelet	10:94756190_T/C	10	94756190	T	C	0.0215315	0.0034294	3.70959e-10	0.288915	0.338081	Known
Platelet	10:94839642_G/A	10	94839642	G	A	-0.0284371	0.00301656	2.68984e-21	0.728764	0.619852	Known
Platelet	10:101295653_G/GA	10	101295653	G	GA	-0.0172586	0.00291315	2.22061e-09	0.388041	0.455021	Known
Platelet	10:104278306_T/C	10	104278306	T	C	0.021262	0.00366485	7.21404e-09	0.228077	0.179775	Known
Platelet	10:105671683_C/T	10	105671683	C	T	0.0391416	0.0053368	2.43166e-13	0.0841425	0.079026	Known
Platelet	10:111988424_TA/T	10	111988424	TA	T	-0.0275652	0.0031625	2.36105e-18	0.325637	0.286347	Known
Platelet	11:248016_C/T	11	248016	C	T	-0.023899	0.00417818	1.79695e-08	0.132485	0.16864	Known
Platelet	11:5701883_A/G	11	5701883	A	G	0.0219526	0.0029077	6.01857e-14	0.388927	0.453804	Known
Platelet	11:8847041_C/A	11	8847041	C	A	-0.0185388	0.00323004	9.00769e-09	0.705144	0.731938	Known
Platelet	11:9756724_T/C	11	9756724	T	C	-0.0179205	0.00294386	1.00693e-09	0.422967	0.382316	Known
Platelet	11:14292987_G/T	11	14292987	G	T	-0.0383848	0.00684019	1.90068e-08	0.0470743	0.051634	Novel
Platelet	11:61437088_A/G	11	61437088	A	G	0.0165049	0.00289595	8.80623e-09	0.504062	0.513648	Known
Platelet	11:61606683_G/A	11	61606683	G	A	0.0317438	0.00304213	1.42447e-25	0.310779	0.392033	Known
Platelet	11:108161252_A/G	11	108161252	A	G	0.0197215	0.00292543	1.45498e-11	0.395251	0.409905	Known
Platelet	11:116657667_C/T	11	116657667	C	T	-0.045435	0.00548724	1.2298e-16	0.0797419	0.075089	Known
Platelet	11:119030759_A/G	11	119030759	A	G	0.0374701	0.00482418	4.82288e-14	0.0565314	0.134992	Known
Platelet	11:119052826_C/A	11	119052826	C	A	0.0342933	0.00404875	1.72363e-17	0.858295	0.851197	Known
Platelet	11:119119639_G/T	11	119119639	G	T	0.0684728	0.00711623	6.43994e-22	0.067491	0.040055	Known
Platelet	11:119130689_C/T	11	119130689	C	T	0.0554727	0.00291459	4.56396e-81	0.44489	0.451443	Known
Platelet	11:119144508_C/G	11	119144508	C	G	-0.0488012	0.00863526	1.49694e-08	0.0309784	0.038623	Known
Platelet	11:119147982_T/C	11	119147982	T	C	-0.0726569	0.0122583	3.06331e-09	0.0189071	0.017147	Known
Platelet	11:119173730_A/AG	11	119173730	A	AG	0.0895943	0.00815766	6.15433e-27	0.058565	0.031878	Known
Platelet	11:119192181_C/T	11	119192181	C	T	-0.0581943	0.00844469	2.39274e-12	0.0174295	0.039905	Known
Platelet	11:119286169_G/A	11	119286169	G	A	0.107352	0.018112	1.02332e-08	0.0110145	0.006816	Known
Platelet	11:122933181_A/G	11	122933181	A	G	-0.0227697	0.00379046	2.14583e-09	0.177672	0.174733	Known
Platelet	11:128305460_G/A	11	128305460	G	A	-0.0220413	0.00353227	3.46709e-10	0.196703	0.219424	Known
Platelet	11:128667647_G/C	11	128667647	G	C	-0.0235892	0.00362556	4.54095e-11	0.204056	0.195205	Known
Platelet	12:723902_G/A	12	723902	G	A	-0.0233846	0.00292385	1.44221e-15	0.461685	0.391625	Known
Platelet	12:6289762_T/C	12	6289762	T	C	-0.0187172	0.00288268	8.03454e-11	0.473917	0.479711	Known
Platelet	12:29357133_T/C	12	29357133	T	C	0.0159695	0.00291485	4.85773e-08	0.551235	0.578461	Known
Platelet	12:29435675_A/G	12	29435675	A	G	-0.0340869	0.00288964	3.11666e-32	0.520294	0.566902	Known
Platelet	12:47063611_C/T	12	47063611	C	T	-0.0199146	0.00351216	1.91466e-08	0.812952	0.779453	Known
Platelet	12:51690174_G/A	12	51690174	G	A	-0.0360671	0.00481156	5.77151e-14	0.124582	0.094956	Known
Platelet	12:54712308_G/A	12	54712308	G	A	0.0316958	0.00310949	2.20187e-24	0.618647	0.711727	Known
Platelet	12:57023284_C/G	12	57023284	C	G	0.0214857	0.00311031	3.16405e-12	0.257691	0.3303	Known
Platelet	12:65005079_C/G	12	65005079	C	G	0.0230976	0.00303017	2.20521e-14	0.464901	0.47071	Known
Platelet	12:93833618_T/C	12	93833618	T	C	0.0214407	0.00332187	1.23191e-10	0.237618	0.253106	Known
Platelet	12:95389044_A/G	12	95389044	A	G	0.0212114	0.00358277	2.14003e-09	0.147961	0.222931	Known
Platelet	12:109068217_G/A	12	109068217	G	A	0.021252	0.00375782	1.51642e-08	0.217974	0.210142	Known
Platelet	12:109491468_G/A	12	109491468	G	A	-0.029246	0.00348346	2.80733e-17	0.774198	0.778357	Known
Platelet	12:109794926_G/GA	12	109794926	G	GA	0.0215588	0.00306735	3.01217e-12	0.352056	0.325838	Known
Platelet	12:109978099_G/T	12	109978099	G	T	-0.0528689	0.00893567	3.57594e-09	0.0260562	0.033059	Known
Platelet	12:110104832_C/A	12	110104832	C	A	0.0291806	0.00503476	8.87323e-09	0.10415	0.110951	Known
Platelet	12:110157492_A/G	12	110157492	A	G	-0.0245581	0.00340898	4.49187e-13	0.272293	0.297069	Known
Platelet	12:110571374_A/G	12	110571374	A	G	0.0310674	0.00312366	2.93545e-23	0.59082	0.531877	Known
Platelet	12:110930636_C/T	12	110930636	C	T	-0.0826959	0.0103984	6.05529e-15	0.0107086	0.022771	Known
Platelet	12:111096021_T/A	12	111096021	T	A	0.0926152	0.0149318	7.32969e-10	0.0185558	0.008416	Known
Platelet	12:111314815_C/T	12	111314815	C	T	0.104984	0.00977176	1.02247e-26	0.0384589	0.02562	Known
Platelet	12:111363528_T/G	12	111363528	T	G	-0.0330251	0.00298833	2.2545e-28	0.454127	0.484458	Known
Platelet	12:111573688_G/C	12	111573688	G	C	-0.0467298	0.00802738	7.89823e-09	0.0306371	0.041884	Known
Platelet	12:111616207_C/G	12	111616207	C	G	0.0283894	0.00299509	3.40486e-21	0.575312	0.574746	Known
Platelet	12:111639456_G/C	12	111639456	G	C	0.0465299	0.00324839	4.55114e-46	0.702135	0.696168	Known
Platelet	12:111756277_C/T	12	111756277	C	T	0.0876981	0.0119511	7.62987e-13	0.0269358	0.012948	Known
Platelet	12:111758620_A/G	12	111758620	A	G	0.0506873	0.00493788	1.24111e-24	0.914595	0.901635	Known
Platelet	12:111807078_C/A	12	111807078	C	A	-0.094415	0.0155157	6.19327e-09	0.0140094	0.008944	Known
Platelet	12:111809182_G/A	12	111809182	G	A	-0.0432841	0.00458191	4.12926e-21	0.138301	0.10832	Known
Platelet	12:111868182_C/T	12	111868182	C	T	-0.092585	0.0166378	2.80874e-08	0.00985555	0.008103	Known
Platelet	12:111885984_G/A	12	111885984	G	A	-0.0685683	0.0123116	3.36597e-08	0.0103748	0.014927	Known
Platelet	12:111893537_A/G	12	111893537	A	G	0.126511	0.00405625	8.77962e-216	0.89259	0.836544	Known
Platelet	12:111933545_C/A	12	111933545	C	A	0.169518	0.00764439	5.97227e-102	0.0671707	0.038842	Known
Platelet	12:112168009_G/A	12	112168009	G	A	0.0584436	0.00348883	8.57609e-61	0.156371	0.244678	Known
Platelet	12:112733614_A/T	12	112733614	A	T	-0.0504622	0.00373926	1.68446e-41	0.25559	0.230291	Known
Platelet	12:113000685_A/C	12	113000685	A	C	-0.0790202	0.0052397	2.0569e-52	0.0529494	0.093123	Known
Platelet	12:113030285_G/A	12	113030285	G	A	-0.0508591	0.00433588	1.57955e-31	0.140287	0.158667	Known
Platelet	12:113122124_T/C	12	113122124	T	C	0.1635	0.0196528	9.71296e-15	0.0113751	0.005521	Known
Platelet	12:113124637_A/G	12	113124637	A	G	-0.0760528	0.0125552	9.53759e-10	0.0131793	0.015554	Known
Platelet	12:113131235_A/G	12	113131235	A	G	-0.0609198	0.0100602	1.23575e-09	0.0262819	0.020483	Known
Platelet	12:113209022_T/C	12	113209022	T	C	0.0342065	0.00321701	3.62642e-26	0.731067	0.719715	Known
Platelet	12:113230379_G/C	12	113230379	G	C	-0.0575869	0.00878594	1.14687e-10	0.0410772	0.032881	Known
Platelet	12:113251793_T/C	12	113251793	T	C	-0.0884736	0.00936213	2.56281e-20	0.0168184	0.033433	Known
Platelet	12:113257970_T/C	12	113257970	T	C	-0.0339606	0.00323919	1.68184e-25	0.261359	0.274496	Known
Platelet	12:113269412_A/G	12	113269412	A	G	-0.0221051	0.00289306	2.31905e-14	0.575247	0.551236	Known
Platelet	12:113422751_T/G	12	113422751	T	G	0.0214366	0.00336158	3.22171e-10	0.781483	0.75184	Known
Platelet	12:113432319_C/T	12	113432319	C	T	0.0278661	0.00310247	3.99109e-19	0.303624	0.358158	Known
Platelet	12:113496829_T/G	12	113496829	T	G	-0.0249587	0.00307232	5.02301e-16	0.379883	0.403472	Known
Platelet	12:113496832_G/A	12	113496832	G	A	-0.0510209	0.00800077	5.87148e-10	0.0189322	0.042294	Known
Platelet	12:113522774_T/C	12	113522774	T	C	0.0260226	0.00356099	2.26542e-13	0.20159	0.24479	Known
Platelet	12:113629949_C/T	12	113629949	C	T	-0.0203706	0.00294997	6.86715e-12	0.374295	0.390607	Known
Platelet	12:113789339_T/C	12	113789339	T	C	-0.0213385	0.00363547	6.56438e-09	0.204983	0.236557	Known
Platelet	12:113897404_G/A	12	113897404	G	A	0.0169231	0.00294409	8.67561e-09	0.484972	0.468963	Known
Platelet	12:120702919_G/A	12	120702919	G	A	-0.0161834	0.00292141	3.87871e-08	0.444452	0.429426	Known
Platelet	12:123185554_C/T	12	123185554	C	T	0.018797	0.00304608	5.13291e-10	0.464721	0.528422	Known
Platelet	13:41338147_T/C	13	41338147	T	C	-0.0243947	0.00346071	1.46789e-12	0.240085	0.224743	Known
Platelet	13:41557825_G/GA	13	41557825	G	GA	-0.020703	0.00369076	1.37519e-08	0.226701	0.174689	Known
Platelet	13:41695345_GC/G	13	41695345	GC	G	-0.0200256	0.00321196	5.94214e-10	0.259068	0.2917	Known
Platelet	13:50859990_C/T	13	50859990	C	T	0.0194151	0.00329971	3.88742e-09	0.756013	0.735782	Known
Platelet	13:71236607_T/A	13	71236607	T	A	0.0243974	0.00427869	2.69722e-09	0.0769725	0.151566	Known
Platelet	13:95863538_C/A	13	95863538	C	A	-0.0651506	0.00669181	7.89496e-23	0.0394221	0.052495	Known
Platelet	13:95869302_A/G	13	95869302	A	G	-0.0291091	0.00298985	2.10146e-22	0.606324	0.648849	Known
Platelet	13:95899716_C/A	13	95899716	C	A	0.0584331	0.00325853	1.46651e-72	0.786473	0.714186	Known
Platelet	13:95919523_T/G	13	95919523	T	G	0.0201633	0.00315315	2.29724e-10	0.31469	0.31616	Known
Platelet	13:95952629_CAG/C	13	95952629	CAG	C	0.0236173	0.0042654	3.77563e-08	0.176313	0.135452	Known
Platelet	13:95983574_G/C	13	95983574	G	C	0.0319081	0.00557279	4.26101e-09	0.938599	0.922265	Known
Platelet	13:110470768_C/T	13	110470768	C	T	-0.0391435	0.00454498	2.71913e-18	0.0980499	0.130017	Known
Platelet	13:114009130_C/T	13	114009130	C	T	-0.0255762	0.00398248	5.71377e-11	0.134904	0.18688	Known
Platelet	14:24691151_C/T	14	24691151	C	T	0.0580738	0.00539888	6.23172e-27	0.087406	0.074467	Known
Platelet	14:55821528_G/A	14	55821528	G	A	-0.045401	0.00617994	1.91425e-13	0.0807882	0.069721	Known
Platelet	14:55869555_T/G	14	55869555	T	G	0.0175157	0.00293606	2.22852e-09	0.410119	0.450996	Known
Platelet	14:65502002_G/C	14	65502002	G	C	-0.0214872	0.00322897	2.834e-11	0.271571	0.279549	Known
Platelet	14:65538104_C/T	14	65538104	C	T	0.0190497	0.00323339	2.43451e-09	0.22262	0.296724	Known
Platelet	14:68747912_A/C	14	68747912	A	C	-0.0357468	0.00557833	1.33193e-10	0.0753342	0.070807	Known
Platelet	14:69330728_C/T	14	69330728	C	T	0.0214424	0.00313836	7.47792e-12	0.279807	0.318148	Known
Platelet	14:69358984_C/T	14	69358984	C	T	0.0779258	0.0102671	1.16406e-13	0.0167504	0.023262	Known
Platelet	14:69393872_G/C	14	69393872	G	C	-0.0268503	0.00309399	3.69734e-18	0.699421	0.676083	Known
Platelet	14:69452088_A/G	14	69452088	A	G	0.0310895	0.00541255	4.92158e-09	0.0400527	0.089385	Known
Platelet	14:81841579_A/G	14	81841579	A	G	-0.0259494	0.003285	2.32663e-15	0.274352	0.262621	Known
Platelet	14:81919743_C/T	14	81919743	C	T	0.0225812	0.00359953	2.48661e-10	0.217682	0.20903	Known
Platelet	14:93516398_T/G	14	93516398	T	G	0.0309637	0.00515034	2.23883e-09	0.0808419	0.087391	Known
Platelet	14:101172542_C/T	14	101172542	C	T	-0.0280799	0.00314141	4.42888e-19	0.301577	0.302184	Known
Platelet	14:102801385_G/A	14	102801385	G	A	-0.039291	0.00672812	2.92172e-09	0.0718407	0.059879	Known
Platelet	14:102887525_G/A	14	102887525	G	A	0.0238809	0.00432682	2.22415e-08	0.082008	0.151224	Known
Platelet	14:102950341_C/T	14	102950341	C	T	-0.0254791	0.00290171	1.86827e-18	0.540746	0.485319	Known
Platelet	14:103010942_C/G	14	103010942	C	G	0.0231352	0.00351072	4.50919e-11	0.687869	0.70942	Known
Platelet	14:103056926_C/T	14	103056926	C	T	0.0391457	0.00304401	4.54178e-38	0.636651	0.668389	Known
Platelet	14:103117673_T/C	14	103117673	T	C	-0.0372648	0.00475844	1.35815e-14	0.95631	0.872221	Known
Platelet	14:103482138_T/A	14	103482138	T	A	-0.0500369	0.00795089	3.08276e-10	0.0382908	0.033532	Known
Platelet	14:103572815_A/G	14	103572815	A	G	0.0394956	0.00334518	6.70512e-32	0.233279	0.246606	Known
Platelet	14:103576369_C/T	14	103576369	C	T	0.10187	0.0104151	4.73659e-22	0.0124555	0.022698	Known
Platelet	14:103614655_T/C	14	103614655	T	C	0.0200471	0.00317266	2.66463e-10	0.671776	0.694127	Known
Platelet	14:103659363_T/A	14	103659363	T	A	0.0254553	0.00387242	7.4878e-11	0.17614	0.197261	Known
Platelet	14:105637747_G/A	14	105637747	G	A	0.0222507	0.00381751	7.27017e-09	0.16458	0.182142	Known
Platelet	14:105760430_T/C	14	105760430	T	C	0.0315069	0.00410925	1.72724e-14	0.200607	0.204338	Known
Platelet	15:39269648_A/G	15	39269648	A	G	0.0289279	0.00324311	2.41808e-19	0.256649	0.280498	Known
Platelet	15:63341996_T/C	15	63341996	T	C	0.01946	0.0030992	3.3263e-10	0.350887	0.3366	Known
Platelet	15:65185884_G/T	15	65185884	G	T	0.0361836	0.00379144	1.11618e-21	0.817378	0.828351	Known
Platelet	15:69852661_AAGTGT/A	15	69852661	AAGTGT	A	-0.0227018	0.00329427	4.47732e-12	0.234247	0.267431	Known
Platelet	15:91525883_AG/A	15	91525883	AG	A	0.0188829	0.00296637	1.63148e-10	0.445581	0.480279	Known
Platelet	15:99248132_G/T	15	99248132	G	T	-0.021535	0.00337783	1.56576e-10	0.226891	0.240067	Known
Platelet	16:456429_G/A	16	456429	G	A	0.0230334	0.00329494	9.22295e-13	0.209688	0.284942	Known
Platelet	16:29008230_G/A	16	29008230	G	A	-0.0225145	0.00384653	5.5804e-09	0.187949	0.18895	Known
Platelet	16:29673203_T/C	16	29673203	T	C	0.0212485	0.00297601	6.66808e-13	0.610601	0.623382	Known
Platelet	16:50041732_C/T	16	50041732	C	T	-0.0175524	0.00315282	2.15987e-08	0.291116	0.314208	Known
Platelet	16:57584932_C/T	16	57584932	C	T	-0.017421	0.00292939	2.53729e-09	0.505929	0.551689	Known
Platelet	16:79745896_G/A	16	79745896	G	A	0.0181323	0.00320344	1.39587e-08	0.290069	0.275862	Known
Platelet	16:85415734_T/C	16	85415734	T	C	-0.0317293	0.00349775	7.9907e-20	0.825093	0.767687	Known
Platelet	16:88541170_T/C	16	88541170	T	C	-0.022639	0.00305453	1.20478e-13	0.600357	0.580101	Known
Platelet	16:88554480_T/C	16	88554480	T	C	0.0191422	0.0032854	5.81734e-09	0.666825	0.706805	Known
Platelet	16:88558164_G/A	16	88558164	G	A	0.0215639	0.00314045	6.06715e-12	0.347096	0.375632	Known
Platelet	17:2001825_T/C	17	2001825	T	C	-0.0286479	0.00352307	5.94356e-16	0.245122	0.199469	Known
Platelet	17:4652342_G/A	17	4652342	G	A	0.0209473	0.00337475	5.82032e-10	0.224916	0.278864	Known
Platelet	17:4674702_C/T	17	4674702	C	T	0.0728048	0.00920241	2.80049e-15	0.0221514	0.027584	Known
Platelet	17:4675516_G/A	17	4675516	G	A	0.0452525	0.00688638	6.1339e-11	0.0428302	0.05164	Known
Platelet	17:4707102_C/T	17	4707102	C	T	-0.034536	0.00617946	1.79001e-08	0.0624043	0.064203	Known
Platelet	17:4716793_A/G	17	4716793	A	G	0.0233379	0.00297237	5.41139e-15	0.369821	0.397136	Known
Platelet	17:4743594_A/G	17	4743594	A	G	0.0631617	0.0104019	1.31384e-09	0.0202581	0.021561	Known
Platelet	17:4757598_T/C	17	4757598	T	C	0.0237563	0.00354528	1.3722e-11	0.154754	0.22953	Known
Platelet	17:4791695_G/A	17	4791695	G	A	0.0468049	0.00485699	1.31e-22	0.0827383	0.10358	Known
Platelet	17:4795620_G/A	17	4795620	G	A	-0.0244566	0.00353325	4.46117e-12	0.730104	0.726487	Known
Platelet	17:4810477_T/C	17	4810477	T	C	-0.056454	0.00565779	1.35518e-23	0.0613399	0.079304	Known
Platelet	17:4836381_C/T	17	4836381	C	T	0.105846	0.00454847	6.86471e-121	0.094881	0.118651	Known
Platelet	17:4863310_A/T	17	4863310	A	T	0.0374021	0.00590875	2.38664e-10	0.0634694	0.06708	Known
Platelet	17:4866299_T/C	17	4866299	T	C	0.0436133	0.00291089	8.24808e-51	0.479731	0.53916	Known
Platelet	17:4998228_G/C	17	4998228	G	C	0.0324265	0.00475078	5.42522e-12	0.0920455	0.10471	Known
Platelet	17:5095346_T/G	17	5095346	T	G	0.0657496	0.00529475	6.90077e-35	0.0421373	0.098872	Known
Platelet	17:5136476_T/C	17	5136476	T	C	0.0304764	0.00320972	3.98671e-21	0.238653	0.299223	Known
Platelet	17:5141800_A/G	17	5141800	A	G	0.0292565	0.00331874	5.9808e-19	0.243894	0.255793	Known
Platelet	17:5175591_C/T	17	5175591	C	T	0.036163	0.00562176	3.33978e-10	0.0699916	0.091259	Known
Platelet	17:5246895_G/A	17	5246895	G	A	0.0813041	0.013871	4.33181e-09	0.0137718	0.010644	Known
Platelet	17:5686681_T/C	17	5686681	T	C	0.0460791	0.00742535	7.1154e-10	0.0294246	0.045138	Known
Platelet	17:7777867_G/C	17	7777867	G	C	0.020063	0.00357028	1.91963e-08	0.229896	0.195969	Known
Platelet	17:16923673_G/C	17	16923673	G	C	0.019507	0.00290917	1.91385e-11	0.509434	0.418153	Known
Platelet	17:29653293_T/C	17	29653293	T	C	0.0157595	0.0028875	4.54828e-08	0.436147	0.499444	Known
Platelet	17:33873772_A/G	17	33873772	A	G	0.0328152	0.00289541	5.51945e-30	0.531011	0.48976	Known
Platelet	17:33880197_G/A	17	33880197	G	A	0.076017	0.00901329	6.44363e-17	0.0342117	0.025266	Known
Platelet	17:33966629_C/T	17	33966629	C	T	-0.0333149	0.00576436	1.02318e-08	0.0586644	0.090341	Known
Platelet	17:42530846_TGTAG/T	17	42530846	TGTAG	T	0.0226913	0.00300409	3.36538e-14	0.478206	0.468748	Known
Platelet	17:43344073_G/A	17	43344073	G	A	0.017385	0.00308751	1.52977e-08	0.655091	0.684811	Known
Platelet	17:56410041_A/G	17	56410041	A	G	0.0214851	0.00292479	1.44886e-13	0.441166	0.504185	Known
Platelet	17:57420420_C/T	17	57420420	C	T	-0.0249763	0.00294621	1.42086e-17	0.43834	0.446032	Known
Platelet	17:57556414_C/T	17	57556414	C	T	-0.0289061	0.00317728	5.16676e-20	0.698314	0.690363	Known
Platelet	17:59008011_G/A	17	59008011	G	A	0.0241369	0.00390123	6.64671e-10	0.132513	0.173739	Known
Platelet	18:677621_T/G	18	677621	T	G	-0.0307139	0.00553583	3.14163e-08	0.0822419	0.069604	Known
Platelet	18:20655911_T/C	18	20655911	T	C	-0.0177169	0.00320906	3.24733e-08	0.287352	0.282351	Known
Platelet	18:20706217_C/T	18	20706217	C	T	0.0444471	0.00805183	2.96755e-08	0.0226765	0.045007	Known
Platelet	18:20720973_G/T	18	20720973	G	T	-0.0348837	0.00287702	8.96132e-34	0.485156	0.525381	Known
Platelet	18:20804183_A/G	18	20804183	A	G	0.0243665	0.00375338	7.49556e-11	0.164833	0.189637	Known
Platelet	18:42072173_C/G	18	42072173	C	G	0.0285666	0.00337548	2.27861e-17	0.225652	0.240752	Known
Platelet	18:42119324_T/C	18	42119324	T	C	0.0274493	0.00381649	5.11549e-13	0.829158	0.825129	Known
Platelet	18:52605188_C/T	18	52605188	C	T	-0.0167704	0.00301632	3.2444e-08	0.304242	0.379957	Known
Platelet	19:3211221_G/A	19	3211221	G	A	-0.0167272	0.00293538	1.00231e-08	0.425148	0.401986	Known
Platelet	19:10748073_C/G	19	10748073	C	G	-0.0201702	0.0030245	2.94192e-11	0.656664	0.654717	Known
Platelet	19:16194504_G/A	19	16194504	G	A	0.0202581	0.00302518	1.08863e-11	0.64825	0.61961	Known
Platelet	19:17255734_T/C	19	17255734	T	C	0.028052	0.00294341	1.24721e-21	0.43836	0.452626	Known
Platelet	19:19756073_AGCC/A	19	19756073	AGCC	A	0.0451714	0.00619716	4.42757e-13	0.0732413	0.057489	Known
Platelet	19:19765269_G/C	19	19765269	G	C	0.0178859	0.00302869	2.91177e-09	0.623323	0.564871	Known
Platelet	19:33795885_A/G	19	33795885	A	G	-0.0241555	0.00435181	3.35267e-08	0.159982	0.156276	Known
Platelet	19:36030507_T/C	19	36030507	T	C	-0.0223072	0.00335777	3.18976e-11	0.743787	0.763353	Known
Platelet	19:39224090_G/C	19	39224090	G	C	0.0315842	0.00402234	4.1002e-15	0.165562	0.146635	Known
Platelet	19:44035256_C/T	19	44035256	C	T	0.0277545	0.0048678	1.18124e-08	0.103947	0.096504	Known
Platelet	19:49475464_A/G	19	49475464	A	G	-0.0325806	0.00482326	1.33195e-11	0.103683	0.100206	Known
Platelet	19:50457489_G/T	19	50457489	G	T	-0.0255165	0.00327702	5.08893e-15	0.283057	0.261273	Known
Platelet	19:55635627_G/A	19	55635627	G	A	-0.025287	0.0045019	1.90197e-08	0.136861	0.122371	Known
Platelet	19:55707681_G/A	19	55707681	G	A	-0.0353486	0.0032011	1.64392e-28	0.301272	0.288847	Known
Platelet	19:56598829_G/C	19	56598829	G	C	-0.0226929	0.00356661	2.00776e-10	0.256068	0.255894	Known
Platelet	19:56637491_T/G	19	56637491	T	G	-0.03928	0.0030946	4.80632e-37	0.662478	0.69123	Known
Platelet	19:56683868_C/T	19	56683868	C	T	0.0182064	0.00325701	2.33008e-08	0.349772	0.274601	Known
Platelet	20:1819280_T/C	20	1819280	T	C	0.0422085	0.0035283	4.01245e-33	0.769281	0.763812	Known
Platelet	20:1856055_G/A	20	1856055	G	A	-0.0539846	0.00969063	2.10583e-08	0.0283706	0.028676	Known
Platelet	20:1924707_C/T	20	1924707	C	T	-0.0444643	0.0031135	2.44793e-46	0.709998	0.681511	Known
Platelet	20:3681636_A/G	20	3681636	A	G	-0.0194587	0.0035688	4.39537e-08	0.842601	0.778204	Known
Platelet	20:57320722_G/A	20	57320722	G	A	-0.0402997	0.00707263	1.25012e-08	0.0515039	0.043364	Known
Platelet	20:57432606_T/A	20	57432606	T	A	-0.0322888	0.00471542	7.5221e-12	0.127781	0.106615	Known
Platelet	20:57478939_G/A	20	57478939	G	A	-0.0200175	0.00314047	1.65319e-10	0.313839	0.292528	Known
Platelet	20:57593158_T/C	20	57593158	T	C	0.0495001	0.00452078	5.73647e-28	0.10687	0.11795	Known
Platelet	20:57597970_A/C	20	57597970	A	C	-0.0432962	0.00534004	5.56134e-16	0.0915834	0.075989	Known
Platelet	20:57799213_G/A	20	57799213	G	A	0.0253061	0.00417897	1.19955e-09	0.105511	0.15901	Known
Platelet	21:39864727_A/G	21	39864727	A	G	-0.0255595	0.003378	3.80547e-14	0.729098	0.767849	Known
Platelet	22:19692751_C/T	22	19692751	C	T	-0.050708	0.00478414	5.65042e-26	0.126218	0.092538	Known
Platelet	22:21139239_T/C	22	21139239	T	C	0.0480354	0.00675857	8.62507e-13	0.0493066	0.049859	Known
Platelet	22:28181399_C/T	22	28181399	C	T	-0.018564	0.00295786	1.3446e-10	0.411461	0.464286	Known
Platelet	22:30604667_A/C	22	30604667	A	C	0.0190751	0.0031418	1.26223e-09	0.377048	0.347566	Known
Platelet	22:31621058_T/C	22	31621058	T	C	-0.0283184	0.00501071	1.83867e-08	0.122762	0.083631	Known
Platelet	22:37462936_A/G	22	37462936	A	G	-0.0172629	0.00289339	2.43428e-09	0.488846	0.434638	Known
Platelet	22:44324727_C/G	22	44324727	C	G	-0.0435179	0.00289164	3.04729e-51	0.415704	0.457731	Known
Platelet	22:50473247_C/G	22	50473247	C	G	0.047377	0.00812196	3.36537e-09	0.0187918	0.044677	Known
Platelet	22:50827732_G/A	22	50827732	G	A	0.0447718	0.00719037	4.66883e-10	0.0297055	0.053568	Known
Breast cancer	2:202145612_C/T	2	202145612	C	T	-0.121278	0.0195532	2.53714e-08	0.724951	0.655353	Known
Breast cancer	3:150451759_T/A	3	150451759	T	A	0.150169	0.0204363	6.05319e-11	0.638579	0.697302	Known
Breast cancer	5:44678534_T/G	5	44678534	T	G	0.143521	0.0187092	6.14656e-11	0.55783	0.582109	Known
Breast cancer	5:56042972_C/T	5	56042972	C	T	0.196442	0.0311713	2.95531e-09	0.101012	0.0969345	Known
Breast cancer	6:151949582_A/C	6	151949582	A	C	0.187542	0.0214315	4.38209e-15	0.287581	0.246385	Known
Breast cancer	10:123333997_C/T	10	123333997	C	T	-0.188186	0.0185314	1.82622e-21	0.495698	0.480421	Known
Breast cancer	16:52599188_C/T	16	52599188	C	T	0.256213	0.0219965	1.32125e-25	0.264807	0.23248	Known
Diabetes	1:22115291_G/A	1	22115291	G	A	-0.0572751	0.00899218	9.18587e-10	0.682807	0.659016	Known
Diabetes	1:39976059_C/CA	1	39976059	C	CA	0.0728894	0.0112891	7.6153e-11	0.135861	0.179907	Known
Diabetes	1:51103268_T/C	1	51103268	T	C	0.0764092	0.0108237	5.35204e-12	0.790251	0.806447	Known
Diabetes	1:64109264_T/C	1	64109264	T	C	-0.0677533	0.0109907	8.81172e-11	0.155934	0.184039	Known
Diabetes	1:229672955_G/A	1	229672955	G	A	-0.0576515	0.00972281	6.02876e-09	0.304459	0.284168	Known
Diabetes	2:639055_T/C	2	639055	T	C	0.110637	0.0141749	6.05528e-15	0.908046	0.899872	Known
Diabetes	2:27730940_T/C	2	27730940	T	C	0.083003	0.0084845	4.32367e-22	0.449744	0.441596	Known
Diabetes	2:60586707_C/G	2	60586707	C	G	0.0569989	0.00921099	3.96499e-10	0.659895	0.684783	Known
Diabetes	2:111859287_C/A	2	111859287	C	A	-0.0565265	0.00996478	1.63368e-08	0.274249	0.259235	Known
Diabetes	2:120231070_C/G	2	120231070	C	G	-0.124313	0.0205823	3.17091e-08	0.031083	0.0472382	Known
Diabetes	2:165381518_A/G	2	165381518	A	G	-0.196399	0.0283306	8.56478e-12	0.0280017	0.0219618	Known
Diabetes	2:213687103_T/C	2	213687103	T	C	-0.0701863	0.012213	1.98754e-08	0.0718806	0.157311	Known
Diabetes	2:218784207_G/C	2	218784207	G	C	0.07945	0.0128445	5.22678e-10	0.106585	0.128883	Known
Diabetes	2:234191103_T/A	2	234191103	T	A	0.300279	0.0345866	3.77095e-18	0.0293311	0.0168394	Known
Diabetes	2:234306982_G/T	2	234306982	G	T	0.0527502	0.00894915	2.16213e-08	0.351883	0.401502	Known
Diabetes	3:23253154_T/A	3	23253154	T	A	0.184698	0.0297898	5.91792e-10	0.0198103	0.0216709	Known
Diabetes	3:23390488_C/A	3	23390488	C	A	-0.100371	0.00895532	3.68043e-29	0.330204	0.332201	Known
Diabetes	3:23474069_A/G	3	23474069	A	G	-0.164354	0.0245968	1.44097e-11	0.0445368	0.0325845	Known
Diabetes	3:23551971_G/A	3	23551971	G	A	0.11966	0.0121242	7.15799e-23	0.168869	0.138642	Known
Diabetes	3:63999322_G/A	3	63999322	G	A	-0.0864508	0.00901517	9.95139e-22	0.339316	0.318726	Known
Diabetes	3:114968018_C/T	3	114968018	C	T	0.0511574	0.00869373	3.15155e-09	0.635161	0.620263	Known
Diabetes	3:121969712_G/A	3	121969712	G	A	0.0527685	0.00842339	1.14598e-09	0.48827	0.473443	Known
Diabetes	3:123195236_A/AT	3	123195236	A	AT	-0.05413	0.00901064	3.22563e-09	0.352216	0.337989	Known
Diabetes	3:185489834_C/A	3	185489834	C	A	0.162954	0.0244297	1.0429e-09	0.0239441	0.0341666	Known
Diabetes	3:185523491_G/A	3	185523491	G	A	0.180491	0.0299052	8.83513e-09	0.0194779	0.0240051	Known
Diabetes	3:185537636_G/GT	3	185537636	G	GT	0.135436	0.00896845	1.11597e-48	0.307693	0.336264	Known
Diabetes	3:187707018_C/A	3	187707018	C	A	-0.0748672	0.0119472	3.19962e-10	0.175647	0.141227	Known
Diabetes	4:1220215_G/C	4	1220215	G	C	-0.153898	0.0229974	1.21353e-10	0.0435743	0.0475866	Known
Diabetes	4:1244218_G/A	4	1244218	G	A	-0.100117	0.00915874	1.29997e-26	0.323335	0.313756	Known
Diabetes	4:1417370_T/A	4	1417370	T	A	0.0581992	0.00964924	1.27556e-09	0.324733	0.325587	Known
Diabetes	4:1782586_G/A	4	1782586	G	A	-0.0810479	0.0100789	2.67953e-15	0.74374	0.705118	Known
Diabetes	4:6303731_G/A	4	6303731	G	A	-0.232437	0.0236146	2.13027e-21	0.0314292	0.0448173	Known
Diabetes	4:71838416_T/C	4	71838416	T	C	0.0812077	0.0102703	1.50798e-15	0.216134	0.212636	Known
Diabetes	4:85339618_T/C	4	85339618	T	C	-0.205277	0.0243823	2.37199e-17	0.034185	0.0320409	Known
Diabetes	4:153510588_T/C	4	153510588	T	C	-0.0800297	0.00856349	1.10293e-19	0.472822	0.520759	Known
Diabetes	5:49673818_T/A	5	49673818	T	A	0.0885452	0.015181	1.56761e-08	0.091497	0.0890876	Known
Diabetes	5:51821771_C/T	5	51821771	C	T	-0.0515263	0.0085961	1.85797e-10	0.612325	0.601372	Known
Diabetes	5:52087584_T/TCA	5	52087584	T	TCA	-0.0661807	0.00918493	1.71281e-12	0.729006	0.690901	Known
Diabetes	5:55807370_C/T	5	55807370	C	T	0.066005	0.00843405	4.51068e-15	0.515088	0.46875	Known
Diabetes	5:87936379_T/C	5	87936379	T	C	0.0496742	0.00854037	8.61848e-09	0.471008	0.445119	Known
Diabetes	5:176531995_C/T	5	176531995	C	T	-0.0610321	0.00857677	7.2296e-12	0.594689	0.550831	Known
Diabetes	6:7231843_G/A	6	7231843	G	A	-0.0717904	0.0102054	3.1043e-12	0.158171	0.272854	Known
Diabetes	6:20456691_G/A	6	20456691	G	A	0.0490085	0.00866843	7.12921e-09	0.508939	0.414361	Known
Diabetes	6:20520353_C/T	6	20520353	C	T	-0.073211	0.0110922	2.39232e-11	0.129248	0.185345	Known
Diabetes	6:20572355_G/C	6	20572355	G	C	0.153813	0.0213004	1.633e-13	0.060878	0.0466822	Known
Diabetes	6:20586039_A/G	6	20586039	A	G	-0.101078	0.0163108	5.05455e-10	0.0999377	0.0726929	Known
Diabetes	6:20631011_T/C	6	20631011	T	C	-0.062241	0.0103692	2.83143e-09	0.166452	0.217599	Known
Diabetes	6:20642136_G/A	6	20642136	G	A	0.13141	0.0166332	3.29189e-15	0.0808198	0.0815743	Known
Diabetes	6:20680678_T/A	6	20680678	T	A	0.197037	0.00850573	1.3508e-123	0.466224	0.425028	Known
Diabetes	6:20717061_G/C	6	20717061	G	C	0.156001	0.0270526	5.35426e-09	0.0400429	0.027908	Known
Diabetes	6:20737354_C/T	6	20737354	C	T	-0.112831	0.0147022	4.49383e-15	0.0709251	0.0944439	Known
Diabetes	6:20830117_A/G	6	20830117	A	G	0.14416	0.0167587	1.02627e-17	0.0893782	0.0671268	Known
Diabetes	6:20893359_C/T	6	20893359	C	T	0.120514	0.0153989	1.44954e-14	0.080169	0.0876366	Known
Diabetes	6:20898358_C/A	6	20898358	C	A	-0.120982	0.0192175	5.72786e-10	0.0632392	0.0558476	Known
Diabetes	6:20944597_TGAGACG/T	6	20944597	TGAGACG	T	0.0499472	0.00862996	6.62774e-10	0.626665	0.58091	Known
Diabetes	6:31022354_A/G	6	31022354	A	G	-0.0786942	0.00988812	2.98787e-13	0.243249	0.262854	Known
Diabetes	6:31136240_G/A	6	31136240	G	A	0.0640621	0.00884384	1.42292e-11	0.675703	0.574402	Known
Diabetes	6:31240959_C/G	6	31240959	C	G	-0.0953389	0.0105924	4.12764e-17	0.19777	0.220627	Known
Diabetes	6:31319355_G/T	6	31319355	G	T	-0.0591143	0.00877813	1.27551e-10	0.476409	0.586751	Known
Diabetes	6:31324887_G/C	6	31324887	G	C	-0.0530363	0.00865361	5.35618e-09	0.508468	0.511357	Known
Diabetes	6:31525448_C/T	6	31525448	C	T	-0.0518149	0.00952352	1.76253e-08	0.175322	0.302387	Known
Diabetes	6:32176208_G/C	6	32176208	G	C	0.0611714	0.0101472	8.65707e-09	0.232371	0.241773	Known
Diabetes	6:32452707_C/T	6	32452707	C	T	-0.0658097	0.0114114	4.58302e-09	0.11326	0.195005	Known
Diabetes	6:32668031_A/C	6	32668031	A	C	-0.0542075	0.00870289	3.28195e-09	0.418425	0.463744	Known
Diabetes	6:34178593_C/T	6	34178593	C	T	-0.116046	0.0132494	5.85749e-19	0.128133	0.11503	Known
Diabetes	6:34311414_T/C	6	34311414	T	C	-0.0456959	0.00853499	3.24138e-08	0.553947	0.55231	Known
Diabetes	6:39033595_G/A	6	39033595	G	A	-0.107137	0.0109199	1.5577e-22	0.209362	0.180092	Known
Diabetes	6:39284184_A/G	6	39284184	A	G	0.055921	0.00871242	3.2833e-10	0.408025	0.367643	Known
Diabetes	6:117996631_T/C	6	117996631	T	C	-0.0620848	0.00997766	1.47188e-09	0.186352	0.251542	Known
Diabetes	6:126964510_A/G	6	126964510	A	G	0.0549166	0.00844401	1.70031e-10	0.471437	0.468902	Known
Diabetes	6:137287702_A/G	6	137287702	A	G	-0.0727502	0.00865789	3.32046e-16	0.537093	0.598715	Known
Diabetes	7:13886654_C/T	7	13886654	C	T	0.0596604	0.008489	1.21093e-12	0.410379	0.446645	Known
Diabetes	7:14918546_G/A	7	14918546	G	A	0.0700185	0.00943919	3.09368e-14	0.281658	0.322781	Known
Diabetes	7:15064984_G/A	7	15064984	G	A	0.0693112	0.00914575	4.26231e-15	0.674879	0.692123	Known
Diabetes	7:28192280_C/T	7	28192280	C	T	-0.0679164	0.0102278	1.98056e-11	0.268529	0.208697	Known
Diabetes	7:44174857_T/G	7	44174857	T	G	0.0508423	0.00865337	1.31478e-08	0.643699	0.598369	Known
Diabetes	7:44266184_C/T	7	44266184	C	T	0.0797182	0.0109849	3.56754e-13	0.185757	0.198375	Known
Diabetes	7:69375456_A/G	7	69375456	A	G	0.0840004	0.0104917	3.46873e-15	0.216265	0.198689	Known
Diabetes	7:89766605_A/G	7	89766605	A	G	-0.0658942	0.0100106	1.74783e-10	0.775149	0.759707	Known
Diabetes	7:102596765_C/T	7	102596765	C	T	-0.115845	0.0188103	4.55097e-09	0.0556571	0.0580636	Known
Diabetes	7:125975342_C/T	7	125975342	C	T	0.188427	0.0266816	7.47343e-12	0.0198518	0.0289622	Known
Diabetes	7:126247849_C/A	7	126247849	C	A	0.100343	0.0134049	2.12405e-13	0.103608	0.117974	Known
Diabetes	7:127140904_C/T	7	127140904	C	T	-0.0622866	0.0111072	1.7222e-08	0.231838	0.166663	Known
Diabetes	7:127200646_T/C	7	127200646	T	C	0.231984	0.0262388	4.59095e-18	0.02706	0.0355324	Known
Diabetes	7:127240094_T/G	7	127240094	T	G	-0.0867473	0.00904243	2.84823e-21	0.352264	0.321094	Known
Diabetes	7:127253550_C/T	7	127253550	C	T	0.357015	0.014856	4.47832e-127	0.0694571	0.092684	Known
Diabetes	7:127253551_G/T	7	127253551	G	T	0.249225	0.024326	1.68044e-24	0.0403891	0.0293861	Known
Diabetes	7:127845648_G/C	7	127845648	G	C	-0.0731738	0.00881306	2.60706e-16	0.671396	0.608163	Known
Diabetes	7:127907054_C/T	7	127907054	C	T	0.124945	0.0146536	6.14047e-18	0.117781	0.0929627	Known
Diabetes	7:127911623_A/G	7	127911623	A	G	0.110293	0.0152445	2.89322e-13	0.104051	0.0900862	Known
Diabetes	7:127954170_C/T	7	127954170	C	T	0.157034	0.0267827	2.44059e-08	0.012616	0.0309632	Known
Diabetes	7:129397461_G/GC	7	129397461	G	GC	-0.0914726	0.0150535	2.71684e-08	0.0306883	0.10734	Known
Diabetes	7:140572016_A/AAAATAAATAAAT	7	140572016	A	AAAATAAATAAAT	0.09221	0.0162926	3.24994e-08	0.0786456	0.074402	Known
Diabetes	7:156794983_A/G	7	156794983	A	G	-0.0585828	0.0107639	2.20891e-08	0.77456	0.770019	Known
Diabetes	7:156974127_G/T	7	156974127	G	T	-0.0513632	0.00844573	3.35938e-09	0.483707	0.541568	Known
Diabetes	8:41395092_A/C	8	41395092	A	C	0.0541368	0.00972681	1.78787e-08	0.267283	0.263798	Known
Diabetes	8:41491511_T/A	8	41491511	T	A	0.0621949	0.0085259	2.95686e-12	0.416521	0.486691	Known
Diabetes	8:41509070_T/A	8	41509070	T	A	-0.303325	0.036984	8.0573e-16	0.0155034	0.0163414	Known
Diabetes	8:41523358_A/G	8	41523358	A	G	-0.119454	0.0121759	3.94613e-22	0.132786	0.140866	Known
Diabetes	8:41666299_G/A	8	41666299	G	A	-0.0997333	0.0139646	6.92624e-12	0.109562	0.12466	Known
Diabetes	8:75204887_A/AAAAC	8	75204887	A	AAAAC	0.130241	0.023434	1.0303e-08	0.0372525	0.0328914	Known
Diabetes	8:118184783_C/T	8	118184783	C	T	-0.128367	0.00858166	1.6028e-50	0.397708	0.403549	Known
Diabetes	8:118184855_A/T	8	118184855	A	T	-0.368471	0.0506918	1.26545e-12	0.0107257	0.00806975	Known
Diabetes	9:4283137_G/T	9	4283137	G	T	-0.0896703	0.00859603	5.96552e-25	0.575384	0.563194	Known
Diabetes	9:4291435_T/G	9	4291435	T	G	0.0979009	0.0175814	1.58888e-08	0.0681831	0.0670551	Known
Diabetes	9:4305959_G/A	9	4305959	G	A	0.0688553	0.0107127	4.29043e-10	0.81146	0.807358	Known
Diabetes	9:22129594_G/C	9	22129594	G	C	0.122451	0.0159666	1.76522e-14	0.0892189	0.074277	Known
Diabetes	9:22129902_T/G	9	22129902	T	G	0.215909	0.0370531	4.44092e-08	0.010234	0.0169017	Known
Diabetes	9:22133284_G/A	9	22133284	G	A	-0.19423	0.00849673	1.26895e-114	0.437862	0.434693	Known
Diabetes	9:22137685_T/G	9	22137685	T	G	0.0617308	0.00864661	9.50445e-13	0.357478	0.391557	Known
Diabetes	9:22288140_T/A	9	22288140	T	A	-0.138182	0.0174231	1.84487e-15	0.051461	0.0661846	Known
Diabetes	9:81913180_AAGTG/A	9	81913180	AAGTG	A	-0.102944	0.0186174	2.25724e-08	0.0626437	0.0534266	Known
Diabetes	9:83974536_A/G	9	83974536	A	G	-0.0545091	0.00868079	7.49267e-10	0.329352	0.401729	Known
Diabetes	9:84300694_A/C	9	84300694	A	C	-0.0847344	0.013584	1.25854e-09	0.113862	0.117589	Known
Diabetes	9:84311800_T/C	9	84311800	T	C	-0.0855163	0.00868406	4.14232e-22	0.592723	0.620555	Known
Diabetes	9:139237902_T/C	9	139237902	T	C	0.142598	0.0133327	6.10393e-25	0.942356	0.872763	Known
Diabetes	9:139408756_A/G	9	139408756	A	G	0.103199	0.0164283	1.65658e-09	0.963682	0.904089	Known
Diabetes	10:12104286_C/G	10	12104286	C	G	-0.0565725	0.00987383	7.39002e-09	0.266133	0.250973	Known
Diabetes	10:12185462_C/T	10	12185462	C	T	0.106725	0.0163192	6.02638e-11	0.093872	0.0698327	Known
Diabetes	10:12189712_T/G	10	12189712	T	G	-0.0528984	0.00861458	3.53679e-10	0.419789	0.395903	Known
Diabetes	10:12309139_C/G	10	12309139	C	G	0.127587	0.00871252	3.17867e-47	0.449889	0.448825	Known
Diabetes	10:12330830_G/A	10	12330830	G	A	-0.0512685	0.00911594	3.11539e-08	0.441324	0.456709	Known
Diabetes	10:71273357_G/A	10	71273357	G	A	-0.0484734	0.00843566	4.00887e-09	0.458129	0.489543	Known
Diabetes	10:77310016_T/C	10	77310016	T	C	-0.0491947	0.00844187	1.35331e-08	0.516376	0.494474	Known
Diabetes	10:80943841_G/A	10	80943841	G	A	-0.0670612	0.00849164	3.0452e-14	0.416424	0.447179	Known
Diabetes	10:89769340_C/T	10	89769340	C	T	0.0548139	0.00875892	9.78062e-10	0.363267	0.362361	Known
Diabetes	10:94290484_A/C	10	94290484	A	C	0.105174	0.0101318	3.01461e-26	0.202008	0.224894	Known
Diabetes	10:94383821_C/T	10	94383821	C	T	-0.0774419	0.0137275	4.5139e-08	0.160096	0.141601	Known
Diabetes	10:94466439_A/G	10	94466439	A	G	-0.190762	0.0124031	1.90655e-52	0.851655	0.870654	Known
Diabetes	10:94478104_C/T	10	94478104	C	T	-0.0820732	0.0138912	1.12498e-09	0.101932	0.124102	Known
Diabetes	10:94486036_C/A	10	94486036	C	A	0.145281	0.0257524	2.79606e-08	0.0311037	0.027675	Known
Diabetes	10:94742239_A/T	10	94742239	A	T	0.237074	0.0214425	3.31866e-28	0.039946	0.0405908	Known
Diabetes	10:114754088_T/C	10	114754088	T	C	0.315208	0.0208196	2.60966e-48	0.0285418	0.0447677	Known
Diabetes	10:114793237_A/G	10	114793237	A	G	0.107507	0.0186794	2.34003e-08	0.0189447	0.0705747	Known
Diabetes	10:122929537_C/T	10	122929537	C	T	0.0600015	0.00918862	6.07151e-11	0.6638	0.699112	Known
Diabetes	11:2203154_T/C	11	2203154	T	C	0.129854	0.0154796	2.68937e-16	0.0812907	0.0798964	Known
Diabetes	11:2291050_G/A	11	2291050	G	A	0.107877	0.0188394	1.8089e-08	0.0429373	0.0551496	Known
Diabetes	11:2577453_G/A	11	2577453	G	A	-0.174858	0.022004	6.63996e-15	0.0494322	0.0436806	Known
Diabetes	11:2612697_A/T	11	2612697	A	T	0.0564399	0.00945157	7.19996e-09	0.377912	0.372716	Known
Diabetes	11:2628384_C/T	11	2628384	C	T	0.0671373	0.0117343	1.85119e-08	0.126174	0.161267	Known
Diabetes	11:2637919_A/T	11	2637919	A	T	-0.133288	0.0135237	1.57887e-20	0.117657	0.112344	Known
Diabetes	11:2725752_C/A	11	2725752	C	A	0.0880067	0.0125492	4.02353e-12	0.827496	0.873348	Known
Diabetes	11:2745107_C/T	11	2745107	C	T	0.0644531	0.00950558	1.00539e-10	0.275135	0.295733	Known
Diabetes	11:2766234_G/A	11	2766234	G	A	-0.0591593	0.00989013	2.79237e-08	0.223432	0.240152	Known
Diabetes	11:2819259_T/G	11	2819259	T	G	0.0651297	0.0117903	4.46767e-08	0.194468	0.173823	Known
Diabetes	11:2823861_A/G	11	2823861	A	G	-0.208765	0.0231035	5.50615e-16	0.0122628	0.04167	Known
Diabetes	11:2827486_C/T	11	2827486	C	T	0.087822	0.0125393	2.48918e-12	0.157589	0.15087	Known
Diabetes	11:2853163_T/C	11	2853163	T	C	0.125231	0.0215969	8.67374e-09	0.0385473	0.0418394	Known
Diabetes	11:2858546_C/T	11	2858546	C	T	-0.269501	0.00884786	1.40025e-193	0.392743	0.376534	Known
Diabetes	11:2859686_ATGAC/A	11	2859686	ATGAC	A	-0.0872676	0.0127418	5.88152e-11	0.138506	0.150761	Known
Diabetes	11:2865521_T/C	11	2865521	T	C	0.0877725	0.00908101	3.13353e-21	0.301143	0.364297	Known
Diabetes	11:2884310_C/A	11	2884310	C	A	0.167994	0.0153591	4.40369e-28	0.0684254	0.0965388	Known
Diabetes	11:2885636_C/T	11	2885636	C	T	-0.150088	0.0121992	1.63185e-32	0.143408	0.184746	Known
Diabetes	11:2918632_A/C	11	2918632	A	C	-0.100208	0.0170919	1.42403e-08	0.0855491	0.0780873	Known
Diabetes	11:2953723_C/T	11	2953723	C	T	0.059678	0.00972813	6.52299e-10	0.705796	0.718698	Known
Diabetes	11:17418477_C/A	11	17418477	C	A	-0.0665391	0.0086187	2.75667e-15	0.597583	0.608566	Known
Diabetes	11:35433624_G/A	11	35433624	G	A	-0.0783653	0.0128589	2.91145e-09	0.127115	0.123038	Known
Diabetes	11:72455885_C/T	11	72455885	C	T	-0.154713	0.0215382	1.16952e-12	0.0605318	0.0378178	Known
Diabetes	12:4289091_C/A	12	4289091	C	A	-0.100408	0.0158787	1.10625e-09	0.0869478	0.0775072	Known
Diabetes	12:4313438_T/C	12	4313438	T	C	0.0596197	0.0101705	1.76048e-09	0.224671	0.216845	Known
Diabetes	12:4382324_G/C	12	4382324	G	C	-0.0540492	0.00954365	1.56327e-08	0.507866	0.518164	Known
Diabetes	12:27883806_C/G	12	27883806	C	G	-0.0486695	0.00879089	1.71903e-08	0.640978	0.638926	Known
Diabetes	12:27964996_C/T	12	27964996	C	T	-0.0759984	0.0090645	1.01194e-16	0.336041	0.313063	Known
Diabetes	12:31476941_CAAGT/C	12	31476941	CAAGT	C	0.130555	0.0109225	7.37793e-32	0.147383	0.204066	Known
Diabetes	12:66225188_G/GT	12	66225188	G	GT	0.0689293	0.00886487	1.60764e-15	0.341089	0.343966	Known
Diabetes	12:108629780_G/A	12	108629780	G	A	-0.0530954	0.00852035	7.64865e-10	0.500921	0.491137	Known
Diabetes	12:112241766_G/A	12	112241766	G	A	-0.0491159	0.0100643	9.52203e-09	0.156758	0.246389	Known
Diabetes	12:118414926_G/A	12	118414926	G	A	0.0745506	0.00976498	1.10671e-13	0.252008	0.256216	Known
Diabetes	12:121327809_G/A	12	121327809	G	A	0.240357	0.0256552	1.27802e-21	0.0278147	0.030825	Known
Diabetes	12:121430822_C/T	12	121430822	C	T	0.0835117	0.0110226	7.48666e-14	0.130093	0.191939	Known
Diabetes	12:121490952_G/A	12	121490952	G	A	-0.0720674	0.0129542	4.59812e-08	0.899107	0.856878	Known
Diabetes	13:26780649_T/C	13	26780649	T	C	0.0685447	0.0128291	3.84418e-08	0.0985736	0.126895	Known
Diabetes	13:26783923_G/GAT	13	26783923	G	GAT	-0.0719552	0.00861562	3.02521e-16	0.44552	0.441265	Known
Diabetes	13:33554084_AAGAC/A	13	33554084	AAGAC	A	-0.0925922	0.0121994	2.69598e-13	0.834337	0.865986	Known
Diabetes	13:51088809_G/A	13	51088809	G	A	-0.0599284	0.0102906	2.28394e-08	0.829089	0.779155	Known
Diabetes	13:80707429_A/G	13	80707429	A	G	-0.0801173	0.00945476	7.66466e-17	0.302742	0.269753	Known
Diabetes	13:91940484_G/A	13	91940484	G	A	-0.0764605	0.0111763	3.25012e-11	0.148338	0.177413	Known
Diabetes	14:77384159_C/A	14	77384159	C	A	0.0533515	0.0091152	8.72414e-09	0.329165	0.34669	Known
Diabetes	14:101255172_A/G	14	101255172	A	G	-0.0699493	0.0107706	5.83279e-11	0.243803	0.223325	Known
Diabetes	15:38828140_G/T	15	38828140	G	T	0.0521079	0.00846674	3.07406e-09	0.455498	0.492209	Known
Diabetes	15:40615872_G/C	15	40615872	G	C	0.0768603	0.00966397	3.965e-15	0.183299	0.271166	Known
Diabetes	15:40729975_G/A	15	40729975	G	A	-0.0599273	0.00885834	8.99155e-12	0.662512	0.621958	Known
Diabetes	15:52587740_G/T	15	52587740	G	T	-0.121358	0.0184847	2.42799e-10	0.0427642	0.0613817	Known
Diabetes	15:62395224_G/C	15	62395224	G	C	-0.0785581	0.0085206	3.3667e-19	0.45986	0.423042	Known
Diabetes	15:75630160_T/C	15	75630160	T	C	0.0631229	0.00917098	2.57905e-11	0.706848	0.64554	Known
Diabetes	15:77092242_T/C	15	77092242	T	C	-0.135879	0.0244528	2.48544e-08	0.0416701	0.0316665	Known
Diabetes	15:77540102_T/C	15	77540102	T	C	0.0884583	0.00865101	8.63514e-24	0.400187	0.390053	Known
Diabetes	15:77859960_C/G	15	77859960	C	G	0.0801755	0.0145542	3.68543e-08	0.114534	0.0940438	Known
Diabetes	15:90392660_A/G	15	90392660	A	G	-0.0717106	0.010409	2.35114e-11	0.814305	0.783493	Known
Diabetes	15:91513157_T/A	15	91513157	T	A	0.0623868	0.00849019	2.08205e-13	0.507762	0.483988	Known
Diabetes	16:20336257_A/G	16	20336257	A	G	0.0955521	0.0146388	4.61764e-10	0.0892051	0.0925681	Known
Diabetes	16:53800954_T/C	16	53800954	T	C	0.123548	0.0107008	7.32676e-30	0.12393	0.20372	Known
Diabetes	16:73100308_C/T	16	73100308	C	T	-0.0558017	0.00902213	5.0847e-10	0.607707	0.602604	Known
Diabetes	16:81534790_T/C	16	81534790	T	C	-0.0495841	0.0088826	4.40459e-09	0.632703	0.66506	Known
Diabetes	17:6945940_A/G	17	6945940	A	G	0.155613	0.0154086	5.82302e-24	0.096891	0.078132	Known
Diabetes	17:29653993_GGAGTGCAGTGGCGTGATCTCA/G	17	29653993	GGAGTGCAGTGGCGTGATCTCA	G	-0.0514404	0.00929183	4.10372e-08	0.235778	0.363307	Known
Diabetes	17:36047276_G/T	17	36047276	G	T	-0.0734925	0.0123105	4.19767e-09	0.147293	0.134873	Known
Diabetes	17:36049552_T/C	17	36049552	T	C	0.0849146	0.00990191	1.50715e-17	0.257741	0.237036	Known
Diabetes	17:36099840_C/T	17	36099840	C	T	-0.12504	0.0090179	1.91666e-43	0.703421	0.675777	Known
Diabetes	18:57829135_T/C	18	57829135	T	C	0.0955027	0.0101585	7.9993e-22	0.239309	0.216118	Known
Diabetes	18:60845884_T/C	18	60845884	T	C	-0.0546641	0.0085738	1.41911e-09	0.462997	0.519795	Known
Diabetes	19:21856746_T/C	19	21856746	T	C	-0.259442	0.0278953	6.09282e-20	0.0250381	0.0266915	Known
Diabetes	19:33890838_C/G	19	33890838	C	G	-0.0495566	0.00845562	3.87807e-09	0.450111	0.472133	Known
Diabetes	19:46176405_G/C	19	46176405	G	C	0.0736809	0.00850932	4.49389e-17	0.527953	0.560208	Known
Diabetes	19:46206425_T/C	19	46206425	T	C	0.0652775	0.0120936	3.04284e-08	0.0950492	0.14974	Known
Diabetes	19:46317593_T/G	19	46317593	T	G	-0.0624122	0.0117685	3.97429e-08	0.199017	0.148944	Known
Diabetes	20:42852509_C/T	20	42852509	C	T	0.0504186	0.0089405	1.68677e-08	0.359043	0.363508	Known
Diabetes	20:42994116_A/AT	20	42994116	A	AT	-0.084837	0.0106904	1.31461e-15	0.196088	0.197898	Known
Diabetes	20:48830265_T/C	20	48830265	T	C	-0.0479084	0.00845117	1.40485e-08	0.493207	0.459457	Known
Diabetes	20:50153344_T/C	20	50153344	T	C	-0.053844	0.00853214	4.7204e-10	0.591857	0.58402	Known
Diabetes	22:46313618_G/T	22	46313618	G	T	0.0581246	0.0100468	5.73378e-09	0.202271	0.238153	Known
Diabetes	22:46484973_T/C	22	46484973	T	C	-0.0728327	0.0134673	2.57571e-08	0.127849	0.120449	Known
Diabetes	22:50356274_C/T	22	50356274	C	T	-0.0584705	0.00922993	9.28365e-11	0.465884	0.459893	Known
Lung cancer	3:189348411_G/A	3	189348411	G	A	0.13609	0.0217884	9.07351e-09	0.426741	0.43882	Known
Lung cancer	5:1287194_G/A	5	1287194	G	A	-0.247336	0.0238716	9.6907e-21	0.686492	0.693297	Known
Lung cancer	6:32629365_C/G	6	32629365	C	G	0.172658	0.0292419	3.13924e-08	0.0909085	0.172802	Known
Lung cancer	19:41333284_T/C	19	41333284	T	C	-0.148189	0.0223812	1.16308e-09	0.401069	0.393742	Known
Gastric cancer	1:155143946_C/T	1	155143946	C	T	-0.37521	0.0597431	2.71866e-10	0.980511	0.979441	Known
Gastric cancer	1:155184975_A/G	1	155184975	A	G	0.322806	0.0235472	1.1649e-39	0.868807	0.842946	Known
Gastric cancer	1:156045662_A/G	1	156045662	A	G	0.158857	0.0223301	2.41322e-12	0.837416	0.83483	Known
Gastric cancer	5:40726138_C/T	5	40726138	C	T	-0.184904	0.0165638	2.88571e-29	0.513548	0.576013	Known
Gastric cancer	6:31235185_AGTCAAGGTAACC/A	6	31235185	AGTCAAGGTAACC	A	0.110114	0.0172415	2.96267e-09	0.296744	0.345226	Known
Gastric cancer	6:31239585_C/T	6	31239585	C	T	-0.110995	0.0170694	2.24861e-09	0.368841	0.366331	Known
Gastric cancer	6:31349242_AT/A	6	31349242	AT	A	0.123004	0.0218001	9.92643e-10	0.797207	0.829822	Known
Gastric cancer	6:32609607_G/A	6	32609607	G	A	0.133707	0.0214962	1.01323e-09	0.179991	0.182909	Known
Gastric cancer	6:32651894_A/G	6	32651894	A	G	0.107909	0.0186271	5.86373e-09	0.64147	0.731313	Known
Gastric cancer	6:32700083_A/C	6	32700083	A	C	0.142448	0.0259769	2.49443e-08	0.0767103	0.112654	Known
Gastric cancer	6:33346116_C/T	6	33346116	C	T	-0.233918	0.0401968	2.2598e-08	0.0422349	0.0451485	Known
Gastric cancer	8:143703571_T/C	8	143703571	T	C	-0.141451	0.0190341	1.47779e-12	0.750145	0.715995	Known
Gastric cancer	8:143779622_CTT/C	8	143779622	CTT	C	0.243215	0.0164735	4.20585e-46	0.381726	0.490457	Known
Gastric cancer	8:143792477_G/C	8	143792477	G	C	0.164435	0.0309578	4.04958e-08	0.0371864	0.090892	Known
Gastric cancer	8:143816577_A/G	8	143816577	A	G	-0.141002	0.026354	2.40351e-08	0.15795	0.113378	Known
Gastric cancer	9:136126636_A/G	9	136126636	A	G	0.102629	0.0189682	1.67364e-08	0.220995	0.253463	Known
Colon cancer	1:222148971_A/G	1	222148971	A	G	0.119953	0.0180365	4.24179e-11	0.274496	0.28496	Known
Colon cancer	5:134457675_C/T	5	134457675	C	T	-0.153288	0.0184894	1.92071e-13	0.796882	0.722505	Known
Colon cancer	8:117632965_G/C	8	117632965	G	C	0.0977507	0.0164474	2.53968e-09	0.520173	0.484717	Known
Colon cancer	8:117715457_G/A	8	117715457	G	A	0.207976	0.0383097	8.2003e-09	0.036391	0.0527781	Known
Colon cancer	8:128421128_G/T	8	128421128	G	T	-0.152964	0.0173476	1.02799e-13	0.596365	0.678742	Known
Colon cancer	10:8734761_G/A	10	8734761	G	A	-0.146809	0.0168566	1.16619e-16	0.347313	0.37717	Known
Colon cancer	10:104867686_C/T	10	104867686	C	T	0.0864313	0.0185113	4.31285e-08	0.24814	0.26217	Known
Colon cancer	10:114306441_A/T	10	114306441	A	T	0.128645	0.0193127	9.46014e-10	0.281024	0.251255	Known
Colon cancer	12:57540848_C/G	12	57540848	C	G	-0.0891891	0.0174891	3.7672e-08	0.57606	0.581344	Known
Colon cancer	12:112468206_C/T	12	112468206	C	T	-0.153578	0.0208041	5.9427e-10	0.156955	0.240225	Known
Colon cancer	18:46453156_A/T	18	46453156	A	T	-0.176846	0.0172544	4.34261e-19	0.618191	0.653789	Known
Colon cancer	20:7784672_C/G	20	7784672	C	G	0.113037	0.0175221	4.38835e-10	0.267815	0.327315	Known
Colon cancer	20:57432606_T/A	20	57432606	T	A	-0.14829	0.0270623	2.7473e-08	0.124934	0.10672	Known
Uterine cancer	6:31168397_G/A	6	31168397	G	A	0.426092	0.0706278	2.29331e-08	0.0484522	0.115757	Known
Uterine cancer	6:32447953_G/A	6	32447953	G	A	-0.319473	0.051967	3.70064e-09	0.225933	0.198529	Known
Uterine cancer	6:33046742_T/C	6	33046742	T	C	0.335822	0.0549531	4.68534e-08	0.143974	0.178605	Known
Uterine cancer	6:33094275_T/C	6	33094275	T	C	0.228821	0.0401589	2.41693e-08	0.449985	0.446589	Known
Uterine cancer	13:28210761_G/T	13	28210761	G	T	1.23164	0.218368	8.61227e-10	0.0104291	0.0126657	Novel
Thyroid cancer	10:109676254_C/T	10	109676254	C	T	0.395238	0.0723299	3.70365e-08	0.120965	0.163254	Novel
Prostate cancer	2:62752975_G/A	2	62752975	G	A	-0.200399	0.0247737	1.43495e-14	0.732427	0.771959	Known
Prostate cancer	2:173321791_T/G	2	173321791	T	G	-0.168945	0.0256429	1.86434e-10	0.226618	0.21285	Known
Prostate cancer	3:87222687_G/A	3	87222687	G	A	0.229235	0.0293787	1.44693e-08	0.139845	0.143615	Known
Prostate cancer	3:87237221_T/A	3	87237221	T	A	-0.139841	0.0231308	1.74134e-08	0.219453	0.283126	Known
Prostate cancer	3:128199380_G/A	3	128199380	G	A	0.362789	0.0484154	7.15906e-11	0.0490954	0.0490071	Known
Prostate cancer	3:128296868_C/T	3	128296868	C	T	0.516966	0.0875244	2.54601e-09	0.0183684	0.0154092	Known
Prostate cancer	3:128300468_A/G	3	128300468	A	G	0.128682	0.0220875	1.10134e-09	0.630425	0.663687	Known
Prostate cancer	5:1897179_G/A	5	1897179	G	A	0.230344	0.0209955	1.97719e-16	0.393566	0.420936	Known
Prostate cancer	6:41580073_G/C	6	41580073	G	C	0.124295	0.0218843	1.04476e-09	0.297069	0.373488	Known
Prostate cancer	6:117242021_T/C	6	117242021	T	C	-0.189643	0.021175	1.02171e-11	0.361407	0.406607	Known
Prostate cancer	6:134344915_T/C	6	134344915	T	C	0.130932	0.028011	3.10422e-08	0.216507	0.16705	Known
Prostate cancer	7:27943464_A/T	7	27943464	A	T	0.290682	0.0509865	1.57047e-08	0.0423456	0.0423127	Known
Prostate cancer	8:23525211_C/T	8	23525211	C	T	-0.268867	0.0214127	1.13528e-22	0.681623	0.631087	Known
Prostate cancer	8:127870165_A/G	8	127870165	A	G	-0.229236	0.035741	8.38039e-09	0.0641442	0.0957468	Known
Prostate cancer	8:127975410_T/A	8	127975410	T	A	0.139898	0.0208729	1.49197e-08	0.496279	0.445129	Known
Prostate cancer	8:127996919_A/C	8	127996919	A	C	-0.252376	0.0262183	9.30699e-17	0.163718	0.201567	Known
Prostate cancer	8:128071518_T/C	8	128071518	T	C	0.187335	0.0238247	1.09888e-10	0.314981	0.314883	Known
Prostate cancer	8:128103969_C/T	8	128103969	C	T	0.501293	0.0217604	4.64429e-80	0.668061	0.621523	Known
Prostate cancer	8:128140484_G/C	8	128140484	G	C	0.41325	0.0282679	5.76229e-32	0.213	0.181584	Known
Prostate cancer	8:128470608_A/C	8	128470608	A	C	-0.129184	0.0214825	1.15453e-09	0.420185	0.48577	Known
Prostate cancer	8:128498933_G/A	8	128498933	G	A	0.40481	0.0554259	9.38736e-10	0.0390467	0.0441263	Known
Prostate cancer	8:128512050_C/T	8	128512050	C	T	-0.21623	0.0247186	3.7486e-15	0.257123	0.236787	Known
Prostate cancer	8:128534755_C/T	8	128534755	C	T	-0.58587	0.0296938	9.14492e-53	0.860141	0.843542	Known
Prostate cancer	8:128537052_T/C	8	128537052	T	C	-0.258632	0.0300881	3.25102e-10	0.220546	0.16688	Known
Prostate cancer	10:51549496_T/C	10	51549496	T	C	-0.181146	0.0207512	1.58277e-13	0.567678	0.550445	Known
Prostate cancer	12:53315665_C/T	12	53315665	C	T	0.548713	0.0640902	1.09169e-12	0.0237628	0.0297392	Known
Prostate cancer	13:73741377_C/T	13	73741377	C	T	0.442359	0.0600289	3.73062e-10	0.058902	0.0400729	Known
Prostate cancer	17:36047417_A/G	17	36047417	A	G	-0.143769	0.0224932	1.73863e-08	0.703823	0.696796	Known
Prostate cancer	17:36101586_A/C	17	36101586	A	C	0.329059	0.0224955	6.79548e-33	0.70004	0.674545	Known
Prostate cancer	22:38871891_G/A	22	38871891	G	A	0.159052	0.0234322	1.47343e-08	0.719149	0.697055	Known

### Sheet: 09. PRS improvement
Supplementary Table 9. Comparison of predictive performance (R-squared) of PRS for five continuous traits
HDLC	HDL ~ PRS	HDL ~ Sex + PRS	HDL ~ Age + Sex + PRS
Built by BBJ summary	0.07221	0.2524	0.2619
Built by Meta-analysis summary	0.0926	0.2693	0.2783
LDLC	LDL ~ PRS	LDL ~ Sex + PRS	LDL ~ Age + Sex + PRS
Built by BBJ summary	0.02639	0.02756	0.03063
Built by Meta-analysis summary	0.03566	0.03674	0.04001
SBP	SBP ~ PRS	SBP ~ Sex + PRS	SBP ~ Age + Sex + PRS
Built by BBJ summary	0.0253	0.03793	0.1879
Built by Meta-analysis summary	0.03233	0.04529	0.1957
DBP	DBP ~ PRS	DBP ~ Sex + PRS	DBP ~ Age + Sex + PRS
Built by BBJ summary	0.01621	0.03795	0.06096
Built by Meta-analysis summary	0.02541	0.04713	0.06985
TG	TG ~ PRS	TG ~ Sex + PRS	TG ~ Age + Sex + PRS
Built by BBJ summary	0.04235	0.08723	0.09153
Built by Meta-analysis summary	0.05328	0.09697	0.1015
